# Hyperexpanded CD4^+^ T cell clones in rheumatoid arthritis show attenuated senescence and accumulate in afflicted joints

**DOI:** 10.64898/2026.07.09.26357637

**Authors:** Phuong Nguyen, Laurin Braune, Hannah Apel, Felix Beck, Annelie K. Schierack, Roger Scholz, Lucie Loyal, Andreas Thiel, Michael Rade, Kristin Reiche, Ulrike Köhl, Tobias Hagemann, Kathrin Rothe, Ulf Wagner

## Abstract

**Objective:** Clonal hyperexpansion of CD4^+^ T cells is a characteristic feature of rheumatoid arthritis (RA). Equally large T cell clones also arise in physiological ageing or latent viral infection and adopt a replicative senescence programme – a tolerance mechanism that limits immune activation by innate-like reprogramming and proliferative arrest. We aimed to characterise the senescence programme of hyperexpanded CD4^+^ T cell clones in RA and to define their clinical associations.

**Methods:** Hyperexpanded T cell clones were characterised by single-cell RNA and T cell receptor profiling of peripheral T cells from RA patients and healthy donors. Flow cytometric validation was performed in two cross-sectional cohorts (n=15, n=45), paired blood and synovial fluid (n=20) or synovial tissue (n=18) sampling, and a non-interventional study of co-stimulatory blockade with abatacept (n=6).

**Results:** Hyperexpanded CD4^+^ T cell clones exhibited a CCR7^−^CD27^−^ phenotype and accumulated in RA joints. Their frequency correlated with disease activity and their surface profile was modulated by abatacept, suggesting susceptibility to therapeutic intervention. At the molecular level, hyperexpanded clones converged on a phenotype consistent with replicative senescence, characterised by natural killer (NK) cell-reminiscent cytotoxic reprogramming, loss of co-stimulatory molecules, and reduced translational activity. However, compared with healthy donor counterparts, hyperexpanded RA CD4^+^ T cell clones showed reduced senescence-associated cytotoxic and NK cell markers, and increased IL-7 receptor signalling, indicating attenuated senescence and preserved capacity for homeostatic proliferation.

**Conclusion:** We propose that replicative senescence insufficiently constrains hyperexpanded clones in RA, resulting in sustained antigen reactivity in autoreactive clones and perpetuation of chronic inflammation.

## Supplementary table S1 for "Hyperexpanded CD4^+^ T cell clones in rheumatoid arthritis show attenuated senescence and accumulate in afflicted joints"

### Sheet: RA
trimmed_input_sequence	match_sequence	score	receptor_group	epitope	antigen	organism
ASSDSHSNQPQH	ASSSDSHSNQPQH	0.971546	31048	KTAYSHLSTSK	polymerase	Hepatitis B virus (Human hepatitis B virus)
ASSDSHSNQPQH	ASSESHSNQPQH	0.973788	79693	HTTDPSFLGRY	orf1ab polyprotein [Severe acute respiratory syndrome coronavirus 2]	SARS-CoV2
ASSDSHSNQPQH	ASSDTHSNQPQH	0.976865	80928	HTTDPSFLGRY	orf1ab polyprotein [Severe acute respiratory syndrome coronavirus 2]	SARS-CoV2
ASSQDWGAYEQY	ASSQDWGSYEQY	0.973054	187540	VEALYLVCG,KYNKANVFL	Insulin-2	Mus musculus (mouse)
ASSFSGSNQPQH	ASSFTGSNQPQH	0.976871	83418	VQPTESIVRFPNITNLCPF	surface glycoprotein [Severe acute respiratory syndrome coronavirus 2]	SARS-CoV2
ASSFSGSNQPQH	ASSYSGSNQPQH	0.975905	131208	VLAWLYAAV	nonstructural polyprotein pp1a	SARS coronavirus Urbani (SARS coronavirus strain Urbani)
ASSLEGGNQPQH	ASSLEGGNQPQH	1	92996	KLGGALQAK,FLNGSCGSV	55 kDa immediate-early protein 1,orf1ab polyprotein [Severe acute respiratory syndrome coronavirus 2]	Human herpesvirus 5 strain AD169 (Human cytomegalovirus (strain AD169)),SARS-CoV2
ASSPQGSNQPQH	ASNPQGSNQPQH	0.973047	11487	NLVPMVATV	HCMVUL83	Human herpesvirus 5 (Human cytomegalovirus)
ASSSGISNQPQH	ASSGISNQPQH	0.970288	53899	GILGFVFTL	Matrix protein 1	Influenza A virus
ASSSGISNQPQH	ASTSGVSNQPQH	0.973615	134971	SEYKGPITDVFYKENSY	orf1ab polyprotein [Severe acute respiratory syndrome coronavirus 2]	SARS-CoV2
ASSRQSNQPQH	ASSRQSNQPQH	1	17083	GILGFVFTL	Matrix protein 1	Influenza A virus
ASSRQSNQPQH	SASRQSNQPQH	0.985942	21479	NLVPMVATV	HCMVUL83	Human herpesvirus 5 (Human cytomegalovirus)
ASSLGGSGANVLT	ASSLGGSGANVLT	1	98883	KLGGALQAK,FGEVFNATRFASVY	55 kDa immediate-early protein 1,surface glycoprotein [Severe acute respiratory syndrome coronavirus 2]	Human herpesvirus 5 strain AD169 (Human cytomegalovirus (strain AD169)),SARS-CoV2
ASSLGGSGANVLT	ASSLGGAGANVLT	0.978989	92861	RNPANNAAIVL	nucleocapsid phosphoprotein [Severe acute respiratory syndrome coronavirus 2]	SARS-CoV2
ASSLRFSGANVLT	ASSIRFSGANVLT	0.983474	194742	GILGFVFTL,GILGFVFTL,LLLDRLNQL	Matrix protein 1,Matrix protein 1,Nucleoprotein	Influenza A virus,Influenza A virus,SARS coronavirus BJ01
ASSLAGGPYNEQF	ASSLAGGPYNEQF	1	187635	SPRWYFYYL	nucleocapsid phosphoprotein, partial [Severe acute respiratory syndrome coronavirus 2]	SARS-CoV2
ASSLAGGPYNEQF	ASSLAGGPYNEQF	1	89813	FVCNLLLLFVTVYSHLLLV,LSPRWYFYYL	ORF3a protein [Severe acute respiratory syndrome coronavirus 2],nucleocapsid phosphoprotein [Severe acute respiratory syndrome coronavirus 2]	SARS-CoV2,SARS-CoV2
ASSLAGGPYNEQF	ASSLSGGPYNEQF	0.976001	100245	LSPRWYFYYL	nucleocapsid phosphoprotein [Severe acute respiratory syndrome coronavirus 2]	SARS-CoV2
ASSLAGGPYNEQF	ASSVAGGPYNEQF	0.977105	129660	FGEVFNATRFASVY	surface glycoprotein [Severe acute respiratory syndrome coronavirus 2]	SARS-CoV2
ASSLAGGPYNEQF	ASTLAGGPYNEQF	0.981869	182580	LPRWYFYYL,SPRWYFYYL	Nucleocapsid protein (N structural protein) (NC),nucleocapsid phosphoprotein, partial [Severe acute respiratory syndrome coronavirus 2]	Murine hepatitis virus strain JHM (Murine coronavirus mhv (STRAIN JHM)),SARS-CoV2
ASSLAGGPYNEQF	ASTLAGGPYNEQF	0.981869	134111	LSPRWYFYYL	nucleocapsid phosphoprotein [Severe acute respiratory syndrome coronavirus 2]	SARS-CoV2
ASSLAGGPYNEQF	SVSLAGGPYNEQF	0.971998	150631	YEDFLEYHDVRVVL	ORF8 protein [Severe acute respiratory syndrome coronavirus 2]	SARS-CoV2
ASSLAGGPYNEQF	ASSLAGGPYNEQF	1	187635	SPRWYFYYL	nucleocapsid phosphoprotein, partial [Severe acute respiratory syndrome coronavirus 2]	SARS-CoV2
ASSLAGGPYNEQF	ASSLAGGPYNEQF	1	89813	FVCNLLLLFVTVYSHLLLV,LSPRWYFYYL	ORF3a protein [Severe acute respiratory syndrome coronavirus 2],nucleocapsid phosphoprotein [Severe acute respiratory syndrome coronavirus 2]	SARS-CoV2,SARS-CoV2
ASSLAGGPYNEQF	ASSLSGGPYNEQF	0.976001	100245	LSPRWYFYYL	nucleocapsid phosphoprotein [Severe acute respiratory syndrome coronavirus 2]	SARS-CoV2
ASSLAGGPYNEQF	ASSVAGGPYNEQF	0.977105	129660	FGEVFNATRFASVY	surface glycoprotein [Severe acute respiratory syndrome coronavirus 2]	SARS-CoV2
ASSLAGGPYNEQF	ASTLAGGPYNEQF	0.981869	182580	LPRWYFYYL,SPRWYFYYL	Nucleocapsid protein (N structural protein) (NC),nucleocapsid phosphoprotein, partial [Severe acute respiratory syndrome coronavirus 2]	Murine hepatitis virus strain JHM (Murine coronavirus mhv (STRAIN JHM)),SARS-CoV2
ASSLAGGPYNEQF	ASTLAGGPYNEQF	0.981869	134111	LSPRWYFYYL	nucleocapsid phosphoprotein [Severe acute respiratory syndrome coronavirus 2]	SARS-CoV2
ASSLAGGPYNEQF	SVSLAGGPYNEQF	0.971998	150631	YEDFLEYHDVRVVL	ORF8 protein [Severe acute respiratory syndrome coronavirus 2]	SARS-CoV2
ASSLAGPNEQF	ASSVAGPNEQF	0.977755	129767	APKEIIFLEGETL	orf1ab polyprotein [Severe acute respiratory syndrome coronavirus 2]	SARS-CoV2
ASSLAGPNEQF	ASSLAGPNEQF	1	184037	YLQPRTFLL	surface glycoprotein [Severe acute respiratory syndrome coronavirus 2]	SARS-CoV2
ASSLAGPNEQF	ASSLAGPNEQF	1	170640	YVLDHLIVV	Replication and transcription activator	Human herpesvirus 4 (Epstein Barr virus)
ASSLAGPYNEQF	ASSLSGPYNEQF	0.976033	98966	FLWLLWPVTLACFVLAAV,MGYINVFAFPFTIYSL	membrane glycoprotein [Severe acute respiratory syndrome coronavirus 2],ORF10 protein [Severe acute respiratory syndrome coronavirus 2]	SARS-CoV2,SARS-CoV2
ASSLAGPYNEQF	ASSLSGPYNEQF	0.976033	24396	LPRRSGAAGA,TPRVTGGGAM	nucleoprotein,HCMVUL83	Influenza A virus,Human herpesvirus 5 (Human cytomegalovirus)
ASSLAGPYNEQF	ASSIAGPYNEQF	0.981259	85952	FLWLLWPVTLACFVLAAV	membrane glycoprotein [Severe acute respiratory syndrome coronavirus 2]	SARS-CoV2
ASSLDANQPQH	ASSLDSNQPQH	0.976602	29425	EAAGIGILTV	Melanoma antigen recognized by T-cells 1	Homo sapiens (human)
ASSLDANQPQH	ASSLDSNQPQH	0.976602	94539	GMEVTPSGTWLTY,TVATSRTLSYYK	nucleocapsid phosphoprotein [Severe acute respiratory syndrome coronavirus 2],membrane glycoprotein [Severe acute respiratory syndrome coronavirus 2]	SARS-CoV2,SARS-CoV2
ASSLGLAGGQDTQY	ASSLGLAGGQETQY	0.973015	54389	AVFDRKSDAK	Epstein-Barr nuclear antigen 4	Human herpesvirus 4 (Epstein Barr virus)
ASSLGLAGGQDTQY	ASSLGLAGGQETQY	0.973015	23994	LPRRSGAAGA,TPRVTGGGAM	nucleoprotein,HCMVUL83	Influenza A virus,Human herpesvirus 5 (Human cytomegalovirus)
ASSLGLAGGQDTQY	ASSLGLAGGKDTQY	0.971458	98510	MGYINVFAFPFTIYSL	ORF10 protein [Severe acute respiratory syndrome coronavirus 2]	SARS-CoV2
ASSSGLAGGTDTQY	ASSSGLAGGTDTQY	1	125390	MPASWVMRI,MGYINVFAFPFTIYSL	orf1ab polyprotein [Severe acute respiratory syndrome coronavirus 2],ORF10 protein [Severe acute respiratory syndrome coronavirus 2]	SARS-CoV2,SARS-CoV2
ASSSGTSGGTDTQY	ASSEGTSGGTDTQY	0.9727	78842	MIELSLIDFYLCFLAFLLFLVLIML	ORF7b [Severe acute respiratory syndrome coronavirus 2]	SARS-CoV2
ASSSGTSGGTDTQY	ASSGTSGGTDTQY	0.974556	194628	GILGFVFTL,LLLDRLNQL	Matrix protein 1,Nucleoprotein	Influenza A virus,SARS coronavirus BJ01
ASSLGLAGVSSYNEQF	ASSLGLAGVSSYNEQF	1	98804	MIELSLIDFYLCFLAFLLFLVLIML	ORF7b [Severe acute respiratory syndrome coronavirus 2]	SARS-CoV2
ASSQEGVNEQF	ASSQEGLNEQF	0.976256	118395	EILDITPCSF	surface glycoprotein [Severe acute respiratory syndrome coronavirus 2]	SARS-CoV2
ASSLGGGNEQF	ASSLGGGNEQF	1	54292	IVTDFSVIK	Epstein-Barr nuclear antigen 4	Human herpesvirus 4 (Epstein Barr virus)
ASSLGGGNEQF	ASSIGGGNEQF	0.982927	85755	MGYINVFAFPFTIYSL	ORF10 protein [Severe acute respiratory syndrome coronavirus 2]	SARS-CoV2
ASSLKGNNEQF	ASSLKGNNEQF	1	201407	KINMPMSVK	coxsackievirus B1 polyprotein [Coxsackievirus B1]	Coxsackievirus B1 (Coxsackie B virus type 1)
ASSLGQGNNEQF	ASSLGQGNNEQF	1	98133	APKEIIFLEGETL	orf1ab polyprotein [Severe acute respiratory syndrome coronavirus 2]	SARS-CoV2
ASSLVAGQETQY	ASSLLAGQETQY	0.97859	18213	RAKFKQLL	Lytic switch protein BZLF1	Human herpesvirus 4 (Epstein Barr virus)
ASSLVAGQETQY	ASSLLAGQETQY	0.97859	170112	YVLDHLIVV	Replication and transcription activator	Human herpesvirus 4 (Epstein Barr virus)
ASSLVAGQETQY	ASSLAAGQETQY	0.972522	32906	LVVDFSQFSR	DNA polymerase	Hepatitis B virus (Human hepatitis B virus)
ASSLVAGQETQY	ASSLVSGQETQY	0.978795	102837	MIELSLIDFYLCFLAFLLFLVLIML	ORF7b [Severe acute respiratory syndrome coronavirus 2]	SARS-CoV2
ASSLVAGQETQY	ASSLVAGQETQY	1	103010	VLHSYFTSDYYQLY	ORF3a protein [Severe acute respiratory syndrome coronavirus 2]	SARS-CoV2
ASSLGQQETQY	ASSLGQQETQY	1	98759	IPRRNVATL,YFPLQSYGF	orf1ab polyprotein [Severe acute respiratory syndrome coronavirus 2],surface glycoprotein [Severe acute respiratory syndrome coronavirus 2]	SARS-CoV2,SARS-CoV2
ASSLGQQETQY	ASSLGQQETQY	1	30895	STLPETAVVRR	precore/core protein	Hepatitis B virus (Human hepatitis B virus)
ASSLGQQETQY	ASSIGQQETQY	0.983392	170660	GLCTLVAML	Transcriptional regulator IE63 homolog	Human herpesvirus 4 (Epstein Barr virus)
ASSSGQAQETQY	ASSSGQVQETQY	0.97091	203581	LPLKMLNI,VMATRRNVL	HCMVUL83,Uncharacterized protein Rv1518/MT1568	Human herpesvirus 5 (Human cytomegalovirus),Mycobacterium tuberculosis
ASSLGSGQETQY	ASSLGTGQETQY	0.977467	204054	NYNYLYRLF	surface glycoprotein [Severe acute respiratory syndrome coronavirus 2]	SARS-CoV2
ASSLGSGQETQY	ASSLGTGQETQY	0.977467	96199	AELAKNVSLDNVL	orf1ab polyprotein [Severe acute respiratory syndrome coronavirus 2]	SARS-CoV2
ASSLGSGQETQY	ASSVGSGQETQY	0.980154	127089	MIELSLIDFYLCFLAFLLFLVLIML	ORF7b [Severe acute respiratory syndrome coronavirus 2]	SARS-CoV2
ASSLGSGQETQY	ASSLGAGQETQY	0.978145	169998	GLCTLVAML	Transcriptional regulator IE63 homolog	Human herpesvirus 4 (Epstein Barr virus)
ASSLQVNTEAF	ASSLEVNTEAF	0.97613	93445	RQLLFVVEV	orf1ab polyprotein [Severe acute respiratory syndrome coronavirus 2]	SARS-CoV2
ASSLQVNTEAF	ASSLQLNTEAF	0.977119	98988	GMEVTPSGTWLTY	nucleocapsid phosphoprotein [Severe acute respiratory syndrome coronavirus 2]	SARS-CoV2
ASSLQVNTEAF	ASSLQVNTEAF	1	189556	QYIKWPWYI	surface glycoprotein [Severe acute respiratory syndrome coronavirus 2]	SARS-CoV2
ASSLQVNTEAF	ASSLQANTEAF	0.97001	199210	LLLDRLNQL	Nucleoprotein	SARS coronavirus BJ01
ASSLTGGPTEAF	ASSLTGGPTEAF	1	105180	MIELSLIDFYLCFLAFLLFLVLIML	ORF7b [Severe acute respiratory syndrome coronavirus 2]	SARS-CoV2
ASSLVVNTEAF	ASSLVLNTEAF	0.978153	43275	KLGGALQAK	55 kDa immediate-early protein 1	Human herpesvirus 5 strain AD169 (Human cytomegalovirus (strain AD169))
ASSLVVNTEAF	ASSLVANTEAF	0.971718	103109	KLGGALQAK,AYKTFPPTEPK,VQPTESIVRFPNITNLCPF	55 kDa immediate-early protein 1,nucleocapsid phosphoprotein [Severe acute respiratory syndrome coronavirus 2],surface glycoprotein [Severe acute respiratory syndrome coronavirus 2]	Human herpesvirus 5 strain AD169 (Human cytomegalovirus (strain AD169)),SARS-CoV2,SARS-CoV2
ASSLVVNTEAF	ASSLAVNTEAF	0.971838	183011	LTDEMIAQY	surface glycoprotein [Severe acute respiratory syndrome coronavirus 2]	SARS-CoV2
ASSLVVNTEAF	ASSLAVNTEAF	0.971838	94590	FPPTSFGPL	orf1ab polyprotein [Severe acute respiratory syndrome coronavirus 2]	SARS-CoV2
ASSLVVNTEAF	ASSLLVNTEAF	0.979564	101473	GLEAPFLYLYALVYFLQSINFVRIIMR	ORF3a protein [Severe acute respiratory syndrome coronavirus 2]	SARS-CoV2
ASSLVVNTEAF	ASSLTVNTEAF	0.970003	102667	VQELYSPIFLIV	ORF7a protein [Severe acute respiratory syndrome coronavirus 2]	SARS-CoV2
ASSLVVNTEAF	ASSLVTNTEAF	0.97102	103266	FVDGVPFVV	orf1ab polyprotein [Severe acute respiratory syndrome coronavirus 2]	SARS-CoV2
ASSLVVNTEAF	ASSLVMNTEAF	0.971625	103669	FLWLLWPVTLACFVLAAV,MIELSLIDFYLCFLAFLLFLVLIML	membrane glycoprotein [Severe acute respiratory syndrome coronavirus 2],ORF7b [Severe acute respiratory syndrome coronavirus 2]	SARS-CoV2,SARS-CoV2
ASSLIVGNTEAF	ASSLLVGNTEAF	0.982591	36297	LLQTGIHVRVSQPSL	HCMVUL83	Human herpesvirus 5 strain Towne (Human cytomegalovirus (strain Towne))
ASSLLGGNTEAF	ASSLVGGNTEAF	0.977365	195149	FLWLLWPVTLACFVLAAV,VLPFNDGVYFASTEK,GILGFVFTL,LLLDRLNQL	membrane glycoprotein [Severe acute respiratory syndrome coronavirus 2],surface glycoprotein [Severe acute respiratory syndrome coronavirus 2],Matrix protein 1,Nucleoprotein	SARS-CoV2,SARS-CoV2,Influenza A virus,SARS coronavirus BJ01
ASSLLGGNTEAF	ASSLVGGNTEAF	0.977365	203377	VMATRRNVL	Uncharacterized protein Rv1518/MT1568	Mycobacterium tuberculosis
ASSLTGGTEAF	ASSLTGGTEVF	0.982286	26955	KAVYNFATC	Pre-glycoprotein polyprotein GP complex	Mammarenavirus choriomeningitidis (Lymphocytic choriomeningitis mammarenavirus)
ASSLTGGTEAF	ASSLTGGTEAF	1	105200	AVFDRKSDAK,MIELSLIDFYLCFLAFLLFLVLIML,VPHVGEIPVAYRKVLL	Epstein-Barr nuclear antigen 4,ORF7b [Severe acute respiratory syndrome coronavirus 2],orf1ab polyprotein [Severe acute respiratory syndrome coronavirus 2]	Human herpesvirus 4 (Epstein Barr virus),SARS-CoV2,SARS-CoV2
ASSLTGGTEAF	ASSLSGGTEAF	0.979442	195084	KLGGALQAK,AYSNNSIAIPTNFTISV,FLWLLWPVTLACFVLAAV,GILGFVFTL,LLLDRLNQL	55 kDa immediate-early protein 1,surface glycoprotein [Severe acute respiratory syndrome coronavirus 2],membrane glycoprotein [Severe acute respiratory syndrome coronavirus 2],Matrix protein 1,Nucleoprotein	Human herpesvirus 5 strain AD169 (Human cytomegalovirus (strain AD169)),SARS-CoV2,SARS-CoV2,Influenza A virus,SARS coronavirus BJ01
ASSLTGGTEAF	ASALTGGTEAF	0.984387	69570	FLWLLWPVTLACFVLAAV	membrane glycoprotein [Severe acute respiratory syndrome coronavirus 2]	SARS-CoV2
ASSLTGGTEAF	ASSITGGTEAF	0.983724	91093	MIELSLIDFYLCFLAFLLFLVLIML	ORF7b [Severe acute respiratory syndrome coronavirus 2]	SARS-CoV2
ASSLTGGTEAF	ASSLTGGAEAF	0.971067	189650	ELAGIGILTV
ASSNQGGNTEAF	ASSSQGGNTEAF	0.972108	124365	VLPPLLTDEMIAQYT	surface glycoprotein [Severe acute respiratory syndrome coronavirus 2]	SARS-CoV2
ASSPPGNTEAF	ASKPPGNTEAF	0.970542	193209	SLFFSAQPFEITAST	Apolipoprotein B-100	Homo sapiens (human)
ASSLTQGINTEAF	ASSLTQGLNTEAF	0.980322	183246	TTDPSFLGRY	orf1ab polyprotein [Severe acute respiratory syndrome coronavirus 2]	SARS-CoV2
ASSPGVNTEAF	ASSPGVNTEAF	1	111833	KLGGALQAK,VPHVGEIPVAYRKVLL	55 kDa immediate-early protein 1,orf1ab polyprotein [Severe acute respiratory syndrome coronavirus 2]	Human herpesvirus 5 strain AD169 (Human cytomegalovirus (strain AD169)),SARS-CoV2
ASSPGVNTEAF	ASSPGLNTEAF	0.974471	106288	HLVDFQVTI,GLEAPFLYLYALVYFLQSINFVRIIMR,VLPPLLTDEMIAQYT	ORF6 protein [Severe acute respiratory syndrome coronavirus 2],ORF3a protein [Severe acute respiratory syndrome coronavirus 2],surface glycoprotein [Severe acute respiratory syndrome coronavirus 2]	SARS-CoV2,SARS-CoV2,SARS-CoV2
ASSLGPGMNTEAF	ASTLGPGMNTEAF	0.981806	134464	SNEKQEILGTVSWNL	orf1ab polyprotein [Severe acute respiratory syndrome coronavirus 2]	SARS-CoV2
ASSLGRLNTEAF	ASSIGRLNTEAF	0.982917	92004	WICLLQFAY	membrane glycoprotein [Severe acute respiratory syndrome coronavirus 2]	SARS-CoV2
ASSLGRLNTEAF	ASSLGRLNTEAF	1	96067	WICLLQFAY	membrane glycoprotein [Severe acute respiratory syndrome coronavirus 2]	SARS-CoV2
ASSLGRLNTEAF	ASSLGRMNTEAF	0.977735	184430	WICLLQFAY,AALALLLLDRLNQLE	membrane glycoprotein [Severe acute respiratory syndrome coronavirus 2],nucleocapsid phosphoprotein [Severe acute respiratory syndrome coronavirus 2]	SARS-CoV2,SARS-CoV2
ASSLGRLNTEAF	ASSLGRVNTEAF	0.975272	96291	WICLLQFAY	membrane glycoprotein [Severe acute respiratory syndrome coronavirus 2]	SARS-CoV2
ASSVGHLNTEAF	ASSVGHLNTEAF	1	127635	MVMCGGSLYV	orf1ab polyprotein [Severe acute respiratory syndrome coronavirus 2]	SARS-CoV2
ASSLNTGELF	ASTLNTGELF	0.98226	32760	RTQSPRRR	precore/core protein, partial [Hepatitis B virus]	Hepatitis B virus (Human hepatitis B virus)
ASSLNTGELF	ASSLNTGELF	1	101500	KLGGALQAK,MPASWVMRI,FLCLFLLPSLATV	55 kDa immediate-early protein 1,orf1ab polyprotein [Severe acute respiratory syndrome coronavirus 2],orf1ab polyprotein [Severe acute respiratory syndrome coronavirus 2]	Human herpesvirus 5 strain AD169 (Human cytomegalovirus (strain AD169)),SARS-CoV2,SARS-CoV2
ASSLNTGELF	ASSLNSGELF	0.977889	101394	ILHCANFNV	orf1ab polyprotein [Severe acute respiratory syndrome coronavirus 2]	SARS-CoV2
ASSLNTGELF	ASSSLNTGELF	0.971204	126213	YYVGYLQPRTFLL,YLQPRTFLL	surface glycoprotein [Severe acute respiratory syndrome coronavirus 2],surface glycoprotein [Severe acute respiratory syndrome coronavirus 2]	SARS-CoV2,SARS-CoV2
ASSLNTGELF	ASSVNTGELF	0.978179	126774	ILHCANFNV,GTHWFVTQR	orf1ab polyprotein [Severe acute respiratory syndrome coronavirus 2],surface glycoprotein [Severe acute respiratory syndrome coronavirus 2]	SARS-CoV2,SARS-CoV2
ASSWTSNYGYT	ASSWTANYGYT	0.974028	13283	GILGFVFTL	Matrix protein 1	Influenza A virus
ASSPWTASTDTQY	ASSPWTASTDTQY	1	115068	HTTDPSFLGRY	orf1ab polyprotein [Severe acute respiratory syndrome coronavirus 2]	SARS-CoV2
ASTPGGGTDTQY	ASTPGGGTDTQY	1	51590	KLGGALQAK	55 kDa immediate-early protein 1	Human herpesvirus 5 strain AD169 (Human cytomegalovirus (strain AD169))
ASTPGGGTDTQY	ASSPGGGTDTQY	0.982021	106151	MIELSLIDFYLCFLAFLLFLVLIML	ORF7b [Severe acute respiratory syndrome coronavirus 2]	SARS-CoV2
ASSPLGGTDTQY	ASSPIGGTDTQY	0.979593	112611	MGYINVFAFPFTIYSL	ORF10 protein [Severe acute respiratory syndrome coronavirus 2]	SARS-CoV2
ASSPGSGNTIY	ASSPGSGNTLY	0.988486	20404	HGIRNASFI	pM45	Murid herpesvirus 1 deltaMS94.5
ASSPGSGNTIY	ASSPGAGNTIY	0.976964	57938	LLWNGPMAV	non-structural protein NS4b	Yellow fever virus 17D (Yellow fever virus (STRAIN 17D))
ASSPGSGNTIY	ASSPGSGNTIY	1	189725	ELAGIGILTV
ASSPGSGNTIY	ASSPGSGNTIY	1	106297	FVCNLLLLFVTVYSHLLLV	ORF3a protein [Severe acute respiratory syndrome coronavirus 2]	SARS-CoV2
ASSSSSYNEQF	ASSSSSYNEQF	1	34220	RTQSPRRR	precore/core protein, partial [Hepatitis B virus]	Hepatitis B virus (Human hepatitis B virus)
ASSSSSYNEQF	ASSSTSYNEQF	0.980389	123987	GLEAPFLYLYALVYFLQSINFVRIIMR	ORF3a protein [Severe acute respiratory syndrome coronavirus 2]	SARS-CoV2
ASSSSSYNEQF	ASSESSYNEQF	0.97143	203297	VMATRRNVL	Uncharacterized protein Rv1518/MT1568	Mycobacterium tuberculosis
ASSSSSYNEQF	ASSESSYNEQF	0.97143	147491	MIELSLIDFYLCFLAFLLFLVLIML	ORF7b [Severe acute respiratory syndrome coronavirus 2]	SARS-CoV2
ASSSSSYNEQF	ASSSSYNEQF	0.977503	174477	YVLDHLIVV	Replication and transcription activator	Human herpesvirus 4 (Epstein Barr virus)
ASSSSSYNEQF	ASSSSTYNEQF	0.979938	203949	NYNYLYRLF	surface glycoprotein [Severe acute respiratory syndrome coronavirus 2]	SARS-CoV2
ASTPSGVSYNEQF	ASSPSGVSYNEQF	0.982474	9483	NLVPMVATV	HCMVUL83	Human herpesvirus 5 (Human cytomegalovirus)
ASSPSGSSYNEQF	ASSPSGSSYNEQF	1	110669	LLLDDFVEII	orf1ab polyprotein [Severe acute respiratory syndrome coronavirus 2]	SARS-CoV2
ASSPSGSSYNEQF	ASSPSGSSYNEQF	1	199280	LLLDRLNQL	Nucleoprotein	SARS coronavirus BJ01
ASSPSGSSYNEQF	ASSPTGSSYNEQF	0.97772	205157	GMEVTPSGTWLTY,SYFIASFRLFA,VLPFNDGVYFASTEK,RVRAYTYSK	nucleocapsid phosphoprotein [Severe acute respiratory syndrome coronavirus 2],membrane glycoprotein [Severe acute respiratory syndrome coronavirus 2],surface glycoprotein [Severe acute respiratory syndrome coronavirus 2],Replication and transcription activator	SARS-CoV2,SARS-CoV2,SARS-CoV2,Human herpesvirus 4 strain B95-8 (Epstein-Barr virus (strain B95-8))
ASSPSGSSYNEQF	ASSSPSGSSYNEQF	0.972203	123791	VQELYSPIFLIV	ORF7a protein [Severe acute respiratory syndrome coronavirus 2]	SARS-CoV2
ASSRDRGGTGELF	ASSRDRGGTGELF	1	121991	QECVRGTTVL	ORF7a protein [Severe acute respiratory syndrome coronavirus 2]	SARS-CoV2
ASSSQGTDTQY	ASSQGTDTQY	0.972115	54830	KLGGALQAK,KLGGALQAK	55 kDa immediate-early protein 1,55 kDa immediate-early protein 1	Human herpesvirus 5 strain AD169 (Human cytomegalovirus (strain AD169)),Human herpesvirus 5 strain AD169 (Human cytomegalovirus (strain AD169))
ASSSQGTDTQY	ASSSQGTDTQY	1	124558	MVMCGGSLYV	orf1ab polyprotein [Severe acute respiratory syndrome coronavirus 2]	SARS-CoV2
ASSLSPNTEAF	ASSLTPNTEAF	0.977956	43006	KLGGALQAK	55 kDa immediate-early protein 1	Human herpesvirus 5 strain AD169 (Human cytomegalovirus (strain AD169))
ASSLSPNTEAF	ASSLAPNTEAF	0.978214	94456	FGEVFNATRFASVY,MIELSLIDFYLCFLAFLLFLVLIML	surface glycoprotein [Severe acute respiratory syndrome coronavirus 2],ORF7b [Severe acute respiratory syndrome coronavirus 2]	SARS-CoV2,SARS-CoV2
ASSLSPNTEAF	ASSLSPNTEAF	1	195097	QLLKGVQKK
ASSLTVNTEAF	ASSFTVNTEAF	0.970435	33061	LVVDFSQFSR	DNA polymerase	Hepatitis B virus (Human hepatitis B virus)
ASSLTVNTEAF	ASSFTVNTEAF	0.970435	82416	VQELYSPIFLIV	ORF7a protein [Severe acute respiratory syndrome coronavirus 2]	SARS-CoV2
ASSLTVNTEAF	ASSLAVNTEAF	0.970603	183011	LTDEMIAQY	surface glycoprotein [Severe acute respiratory syndrome coronavirus 2]	SARS-CoV2
ASSLTVNTEAF	ASSLAVNTEAF	0.970603	94590	FPPTSFGPL	orf1ab polyprotein [Severe acute respiratory syndrome coronavirus 2]	SARS-CoV2
ASSLTVNTEAF	ASSLTVNTEAF	1	102667	VQELYSPIFLIV	ORF7a protein [Severe acute respiratory syndrome coronavirus 2]	SARS-CoV2
ASSLTVNTEAF	ASSLTLNTEAF	0.978095	104777	YYVGYLQPRTFLL	surface glycoprotein [Severe acute respiratory syndrome coronavirus 2]	SARS-CoV2
ASSLTVNTEAF	ASSLTLNTEAF	0.978095	189663	LPDDFTGCV	Spike glycoprotein	SARS-CoV2
ASSLTVNTEAF	ASSLSVNTEAF	0.980153	105264	FPPTSFGPL,QLMCQPILLL	orf1ab polyprotein [Severe acute respiratory syndrome coronavirus 2],orf1ab polyprotein [Severe acute respiratory syndrome coronavirus 2]	SARS-CoV2,SARS-CoV2
ASSLTVNTEAF	ASSLTANTEAF	0.971359	105716	FPPTSFGPL,AYSNNSIAIPTNFTISV	orf1ab polyprotein [Severe acute respiratory syndrome coronavirus 2],surface glycoprotein [Severe acute respiratory syndrome coronavirus 2]	SARS-CoV2,SARS-CoV2
ASSLTVNTEAF	ASSVTLNTEAF	0.971216	127355	VQELYSPIFLIV	ORF7a protein [Severe acute respiratory syndrome coronavirus 2]	SARS-CoV2
ASSLTVNTEAF	ASSLTTNTEAF	0.9701	192664	TQWSLFFFL	Replicase polyprotein 1ab	SARS-CoV2
ASSLAANTEAF	ASSLAANTEAF	1	36208	LLQTGIHVRVSQPSL	HCMVUL83	Human herpesvirus 5 strain Towne (Human cytomegalovirus (strain Towne))
ASSLAANTEAF	ASSLAANTEAF	1	89555	KLPDDFTGCV	surface glycoprotein [Severe acute respiratory syndrome coronavirus 2]	SARS-CoV2
ASSLAANTEAF	ASSMAANTEAF	0.983361	108013	KLGGALQAK,FVDGVPFVV,VQPTESIVRFPNITNLCPF	55 kDa immediate-early protein 1,orf1ab polyprotein [Severe acute respiratory syndrome coronavirus 2],surface glycoprotein [Severe acute respiratory syndrome coronavirus 2]	Human herpesvirus 5 strain AD169 (Human cytomegalovirus (strain AD169)),SARS-CoV2,SARS-CoV2
ASSLAANTEAF	ASSLVANTEAF	0.973577	103109	KLGGALQAK,AYKTFPPTEPK,VQPTESIVRFPNITNLCPF	55 kDa immediate-early protein 1,nucleocapsid phosphoprotein [Severe acute respiratory syndrome coronavirus 2],surface glycoprotein [Severe acute respiratory syndrome coronavirus 2]	Human herpesvirus 5 strain AD169 (Human cytomegalovirus (strain AD169)),SARS-CoV2,SARS-CoV2
ASSLAANTEAF	ASSFAANTEAF	0.971665	81100	MIELSLIDFYLCFLAFLLFLVLIML	ORF7b [Severe acute respiratory syndrome coronavirus 2]	SARS-CoV2
ASSLAANTEAF	ASSLAVNTEAF	0.971625	183011	LTDEMIAQY	surface glycoprotein [Severe acute respiratory syndrome coronavirus 2]	SARS-CoV2
ASSLAANTEAF	ASSLAVNTEAF	0.971625	94590	FPPTSFGPL	orf1ab polyprotein [Severe acute respiratory syndrome coronavirus 2]	SARS-CoV2
ASSLAANTEAF	ASSLASNTEAF	0.981056	95545	FLWLLWPVTLACFVLAAV,LLLDDFVEII	membrane glycoprotein [Severe acute respiratory syndrome coronavirus 2],orf1ab polyprotein [Severe acute respiratory syndrome coronavirus 2]	SARS-CoV2,SARS-CoV2
ASSLAANTEAF	ASSLTANTEAF	0.971334	105716	FPPTSFGPL,AYSNNSIAIPTNFTISV	orf1ab polyprotein [Severe acute respiratory syndrome coronavirus 2],surface glycoprotein [Severe acute respiratory syndrome coronavirus 2]	SARS-CoV2,SARS-CoV2
ASSLAANTEAF	ASSLAANTEAF	1	36208	LLQTGIHVRVSQPSL	HCMVUL83	Human herpesvirus 5 strain Towne (Human cytomegalovirus (strain Towne))
ASSLAANTEAF	ASSLAANTEAF	1	89555	KLPDDFTGCV	surface glycoprotein [Severe acute respiratory syndrome coronavirus 2]	SARS-CoV2
ASSLAANTEAF	ASSMAANTEAF	0.983361	108013	KLGGALQAK,FVDGVPFVV,VQPTESIVRFPNITNLCPF	55 kDa immediate-early protein 1,orf1ab polyprotein [Severe acute respiratory syndrome coronavirus 2],surface glycoprotein [Severe acute respiratory syndrome coronavirus 2]	Human herpesvirus 5 strain AD169 (Human cytomegalovirus (strain AD169)),SARS-CoV2,SARS-CoV2
ASSLAANTEAF	ASSLVANTEAF	0.973577	103109	KLGGALQAK,AYKTFPPTEPK,VQPTESIVRFPNITNLCPF	55 kDa immediate-early protein 1,nucleocapsid phosphoprotein [Severe acute respiratory syndrome coronavirus 2],surface glycoprotein [Severe acute respiratory syndrome coronavirus 2]	Human herpesvirus 5 strain AD169 (Human cytomegalovirus (strain AD169)),SARS-CoV2,SARS-CoV2
ASSLAANTEAF	ASSFAANTEAF	0.971665	81100	MIELSLIDFYLCFLAFLLFLVLIML	ORF7b [Severe acute respiratory syndrome coronavirus 2]	SARS-CoV2
ASSLAANTEAF	ASSLAVNTEAF	0.971625	183011	LTDEMIAQY	surface glycoprotein [Severe acute respiratory syndrome coronavirus 2]	SARS-CoV2
ASSLAANTEAF	ASSLAVNTEAF	0.971625	94590	FPPTSFGPL	orf1ab polyprotein [Severe acute respiratory syndrome coronavirus 2]	SARS-CoV2
ASSLAANTEAF	ASSLASNTEAF	0.981056	95545	FLWLLWPVTLACFVLAAV,LLLDDFVEII	membrane glycoprotein [Severe acute respiratory syndrome coronavirus 2],orf1ab polyprotein [Severe acute respiratory syndrome coronavirus 2]	SARS-CoV2,SARS-CoV2
ASSLAANTEAF	ASSLTANTEAF	0.971334	105716	FPPTSFGPL,AYSNNSIAIPTNFTISV	orf1ab polyprotein [Severe acute respiratory syndrome coronavirus 2],surface glycoprotein [Severe acute respiratory syndrome coronavirus 2]	SARS-CoV2,SARS-CoV2
ASSLALNTEAF	ASSLSLNTEAF	0.980242	99839	FVDGVPFVV,YLNTLTLAV,GYQPYRVVVLSF,MIELSLIDFYLCFLAFLLFLVLIML,QELIRQGTDYKHW	orf1ab polyprotein [Severe acute respiratory syndrome coronavirus 2],orf1ab polyprotein [Severe acute respiratory syndrome coronavirus 2],surface glycoprotein [Severe acute respiratory syndrome coronavirus 2],ORF7b [Severe acute respiratory syndrome coronavirus 2],nucleocapsid phosphoprotein [Severe acute respiratory syndrome coronavirus 2]	SARS-CoV2,SARS-CoV2,SARS-CoV2,SARS-CoV2,SARS-CoV2
ASSLALNTEAF	ASSLSLNTEAF	0.980242	31516	KTAYSHLSTSK	polymerase	Hepatitis B virus (Human hepatitis B virus)
ASSLALNTEAF	ASSLVLNTEAF	0.971783	43275	KLGGALQAK	55 kDa immediate-early protein 1	Human herpesvirus 5 strain AD169 (Human cytomegalovirus (strain AD169))
ASSLALNTEAF	ASSIALNTEAF	0.984411	86066	MIELSLIDFYLCFLAFLLFLVLIML	ORF7b [Severe acute respiratory syndrome coronavirus 2]	SARS-CoV2
ASSLALNTEAF	ASSLAMNTEAF	0.98026	94126	FLWLLWPVTLACFVLAAV	membrane glycoprotein [Severe acute respiratory syndrome coronavirus 2]	SARS-CoV2
ASSLALNTEAF	ASSLAVNTEAF	0.978262	183011	LTDEMIAQY	surface glycoprotein [Severe acute respiratory syndrome coronavirus 2]	SARS-CoV2
ASSLALNTEAF	ASSLAVNTEAF	0.978262	94590	FPPTSFGPL	orf1ab polyprotein [Severe acute respiratory syndrome coronavirus 2]	SARS-CoV2
ASSLALNTEAF	ASSLALNTEAF	1	95615	VLPFNDGVYFASTEK	surface glycoprotein [Severe acute respiratory syndrome coronavirus 2]	SARS-CoV2
ASSLALNTEAF	ASSLTLNTEAF	0.970391	104777	YYVGYLQPRTFLL	surface glycoprotein [Severe acute respiratory syndrome coronavirus 2]	SARS-CoV2
ASSLALNTEAF	ASSLTLNTEAF	0.970391	189663	LPDDFTGCV	Spike glycoprotein	SARS-CoV2
ASSLEIANTEAF	ASSLEIANTEAF	1	93842	FLWLLWPVTLACFVLAAV	membrane glycoprotein [Severe acute respiratory syndrome coronavirus 2]	SARS-CoV2
ASSLAGRNYGYT	ASSLAGRNYGYT	1	53625	KLGGALQAK,KLGGALQAK,KLGGALQAK	55 kDa immediate-early protein 1,55 kDa immediate-early protein 1,55 kDa immediate-early protein 1	Human herpesvirus 5 strain AD169 (Human cytomegalovirus (strain AD169)),Human herpesvirus 5 strain AD169 (Human cytomegalovirus (strain AD169)),Human herpesvirus 5 strain AD169 (Human cytomegalovirus (strain AD169))
ASSLALGSNYGYT	ASSLALGSNYGYT	1	203570	VMATRRNVL	Uncharacterized protein Rv1518/MT1568	Mycobacterium tuberculosis
ASSSLQGSGNTIY	ATSSLQGSGNTIY	0.98872	56172	KLGGALQAK	55 kDa immediate-early protein 1	Human herpesvirus 5 strain AD169 (Human cytomegalovirus (strain AD169))
ASSLAGSGNTIY	ASSLAGSGNTIY	1	36588	KLGGALQAK	55 kDa immediate-early protein 1	Human herpesvirus 5 strain AD169 (Human cytomegalovirus (strain AD169))
ASSLAGSGNTIY	ASSLSGAGNTIY	0.971174	43762	KLGGALQAK	55 kDa immediate-early protein 1	Human herpesvirus 5 strain AD169 (Human cytomegalovirus (strain AD169))
ASSLAGSGNTIY	ASSLSGSGNTIY	0.980224	195090	AYILFTRFFYV,GILGFVFTL,LLLDRLNQL	orf1ab polyprotein [Severe acute respiratory syndrome coronavirus 2],Matrix protein 1,Nucleoprotein	SARS-CoV2,Influenza A virus,SARS coronavirus BJ01
ASSLAGSGNTIY	ASSLTGSGNTIY	0.97004	105846	KLSYGIATV	orf1ab polyprotein [Severe acute respiratory syndrome coronavirus 2]	SARS-CoV2
ASSLAGSGNTIY	ASSVAGSGNTIY	0.980971	129777	GLEAPFLYLYALVYFLQSINFVRIIMR	ORF3a protein [Severe acute respiratory syndrome coronavirus 2]	SARS-CoV2
ASSQGYSNQPQH	ASKQGYSNQPQH	0.972731	74145	HTTDPSFLGRY	orf1ab polyprotein [Severe acute respiratory syndrome coronavirus 2]	SARS-CoV2
ASSQGYSNQPQH	ASNQGYSNQPQH	0.973219	74419	HTTDPSFLGRY	orf1ab polyprotein [Severe acute respiratory syndrome coronavirus 2]	SARS-CoV2
ASSQGYSNQPQH	ASSEGYSNQPQH	0.975421	79077	HTTDPSFLGRY,LLLDDFVEII	orf1ab polyprotein [Severe acute respiratory syndrome coronavirus 2],orf1ab polyprotein [Severe acute respiratory syndrome coronavirus 2]	SARS-CoV2,SARS-CoV2
ASSQGYSNQPQH	ASSQGYSNQPQH	1	117908	APKEIIFLEGETL,HTTDPSFLGRY	orf1ab polyprotein [Severe acute respiratory syndrome coronavirus 2],orf1ab polyprotein [Severe acute respiratory syndrome coronavirus 2]	SARS-CoV2,SARS-CoV2
ASSLAGTNQPQH	ASSLAGSNQPQH	0.976153	89189	TLIGDCATV	orf1ab polyprotein [Severe acute respiratory syndrome coronavirus 2]	SARS-CoV2
ASSPGTANQPQH	ASSPGTANQPQH	1	57012	LLWNGPMAV	non-structural protein NS4b	Yellow fever virus 17D (Yellow fever virus (STRAIN 17D))
ASSPGTANQPQH	ASNPGTANQPQH	0.972768	74179	HTTDPSFLGRY	orf1ab polyprotein [Severe acute respiratory syndrome coronavirus 2]	SARS-CoV2
ASSAGTVNQPQH	ASSSGTVNQPQH	0.980703	125979	SELVIGAVIL,WICLLQFAY	membrane glycoprotein [Severe acute respiratory syndrome coronavirus 2],membrane glycoprotein [Severe acute respiratory syndrome coronavirus 2]	SARS-CoV2,SARS-CoV2
ASSSGQGNTEAF	ASSEGQGNTEAF	0.97043	80042	KLGGALQAK,APKEIIFLEGETL,MIELSLIDFYLCFLAFLLFLVLIML	55 kDa immediate-early protein 1,orf1ab polyprotein [Severe acute respiratory syndrome coronavirus 2],ORF7b [Severe acute respiratory syndrome coronavirus 2]	Human herpesvirus 5 strain AD169 (Human cytomegalovirus (strain AD169)),SARS-CoV2,SARS-CoV2
ASSSGQGNTEAF	ASSTGQGNTEAF	0.980771	49449	KLGGALQAK	55 kDa immediate-early protein 1	Human herpesvirus 5 strain AD169 (Human cytomegalovirus (strain AD169))
ASSSGQGNTEAF	ASSSGQGNTEAF	1	126275	YIFFASFYY,MIELSLIDFYLCFLAFLLFLVLIML	orf1ab polyprotein [Severe acute respiratory syndrome coronavirus 2],ORF7b [Severe acute respiratory syndrome coronavirus 2]	SARS-CoV2,SARS-CoV2
ASSLRGGTEAF	ASSVRGGTEAF	0.978704	55390	KLGGALQAK	55 kDa immediate-early protein 1	Human herpesvirus 5 strain AD169 (Human cytomegalovirus (strain AD169))
ASSLRGGTEAF	ASSVRGGTEAF	0.978704	203611	VMATRRNVL	Uncharacterized protein Rv1518/MT1568	Mycobacterium tuberculosis
ASSLRGGTEAF	ASELRGGTEAF	0.973067	69991	FLWLLWPVTLACFVLAAV	membrane glycoprotein [Severe acute respiratory syndrome coronavirus 2]	SARS-CoV2
ASSLRGGTEAF	ASSLRGGTEAF	1	171884	YVLDHLIVV	Replication and transcription activator	Human herpesvirus 4 (Epstein Barr virus)
ASSFRGGNTEAF	ASSFRGGNTEAF	1	82910	ITEEVGHTDLMAAY	orf1ab polyprotein [Severe acute respiratory syndrome coronavirus 2]	SARS-CoV2
ASSFRGGNTEAF	ASSYRGGNTEAF	0.974156	131847	HTTDPSFLGRY	orf1ab polyprotein [Severe acute respiratory syndrome coronavirus 2]	SARS-CoV2
ASSLQQGNTEAF	ASSLEQGNTEAF	0.974939	23850	LPRRSGAAGA,TPRVTGGGAM	nucleoprotein,HCMVUL83	Influenza A virus,Human herpesvirus 5 (Human cytomegalovirus)
ASSLRQGNTEAF	ASSLRQGNTEVF	0.981739	20232	HGIRNASFI	pM45	Murid herpesvirus 1 deltaMS94.5
ASSLLGAGTEAF	ASSFLGAGTEAF	0.970472	10392	NLVPMVATV	HCMVUL83	Human herpesvirus 5 (Human cytomegalovirus)
ASSLLGAGTEAF	ASSLLGSGTEAF	0.979068	101667	HTTDPSFLGRY	orf1ab polyprotein [Severe acute respiratory syndrome coronavirus 2]	SARS-CoV2
ASSLSGGRYEQY	ASSLAGGRYEQY	0.977761	89904	QLMCQPILLL	orf1ab polyprotein [Severe acute respiratory syndrome coronavirus 2]	SARS-CoV2
ASSLGYGYT	ASSLGYGYT	1	96350	KLGGALQAK,KLGGALQAK,KLGGALQAK,KLGGALQAK,AVFDRKSDAK,KLGGALQAK,KLGGALQAK,KLGGALQAK,AVFDRKSDAK,KLGGALQAK,RLRAEAQVK,MGYINVFAFPFTIYSL	55 kDa immediate-early protein 1,55 kDa immediate-early protein 1,55 kDa immediate-early protein 1,55 kDa immediate-early protein 1,Epstein-Barr nuclear antigen 4,55 kDa immediate-early protein 1,55 kDa immediate-early protein 1,55 kDa immediate-early protein 1,Epstein-Barr nuclear antigen 4,55 kDa immediate-early protein 1,Epstein-Barr nuclear antigen 3,ORF10 protein [Severe acute respiratory syndrome coronavirus 2]	Human herpesvirus 5 strain AD169 (Human cytomegalovirus (strain AD169)),Human herpesvirus 5 strain AD169 (Human cytomegalovirus (strain AD169)),Human herpesvirus 5 strain AD169 (Human cytomegalovirus (strain AD169)),Human herpesvirus 5 strain AD169 (Human cytomegalovirus (strain AD169)),Human herpesvirus 4 (Epstein Barr virus),Human herpesvirus 5 strain AD169 (Human cytomegalovirus (strain AD169)),Human herpesvirus 5 strain AD169 (Human cytomegalovirus (strain AD169)),Human herpesvirus 5 strain AD169 (Human cytomegalovirus (strain AD169)),Human herpesvirus 4 (Epstein Barr virus),Human herpesvirus 5 strain AD169 (Human cytomegalovirus (strain AD169)),Human herpesvirus 4 (Epstein Barr virus),SARS-CoV2
ASSLGYGYT	ASSLGYGYT	1	185232	RTQLLWTPAAPTAMA	dJ579N16.4 [Homo sapiens]	Homo sapiens (human)
ASSLGYGYT	ASSIGYGYT	0.980913	53561	KLGGALQAK	55 kDa immediate-early protein 1	Human herpesvirus 5 strain AD169 (Human cytomegalovirus (strain AD169))
ASSLGYGYT	ASALGYGYT	0.981194	167076	GLCTLVAML,YVLDHLIVV	Transcriptional regulator IE63 homolog,Replication and transcription activator	Human herpesvirus 4 (Epstein Barr virus),Human herpesvirus 4 (Epstein Barr virus)
ASSLAQGGGGYT	ASSLSQGGGGYT	0.980138	104796	LLLDDFVEII	orf1ab polyprotein [Severe acute respiratory syndrome coronavirus 2]	SARS-CoV2
ASSLGYGYT	ASSLGYGYT	1	96350	KLGGALQAK,KLGGALQAK,KLGGALQAK,KLGGALQAK,AVFDRKSDAK,KLGGALQAK,KLGGALQAK,KLGGALQAK,AVFDRKSDAK,KLGGALQAK,RLRAEAQVK,MGYINVFAFPFTIYSL	55 kDa immediate-early protein 1,55 kDa immediate-early protein 1,55 kDa immediate-early protein 1,55 kDa immediate-early protein 1,Epstein-Barr nuclear antigen 4,55 kDa immediate-early protein 1,55 kDa immediate-early protein 1,55 kDa immediate-early protein 1,Epstein-Barr nuclear antigen 4,55 kDa immediate-early protein 1,Epstein-Barr nuclear antigen 3,ORF10 protein [Severe acute respiratory syndrome coronavirus 2]	Human herpesvirus 5 strain AD169 (Human cytomegalovirus (strain AD169)),Human herpesvirus 5 strain AD169 (Human cytomegalovirus (strain AD169)),Human herpesvirus 5 strain AD169 (Human cytomegalovirus (strain AD169)),Human herpesvirus 5 strain AD169 (Human cytomegalovirus (strain AD169)),Human herpesvirus 4 (Epstein Barr virus),Human herpesvirus 5 strain AD169 (Human cytomegalovirus (strain AD169)),Human herpesvirus 5 strain AD169 (Human cytomegalovirus (strain AD169)),Human herpesvirus 5 strain AD169 (Human cytomegalovirus (strain AD169)),Human herpesvirus 4 (Epstein Barr virus),Human herpesvirus 5 strain AD169 (Human cytomegalovirus (strain AD169)),Human herpesvirus 4 (Epstein Barr virus),SARS-CoV2
ASSLGYGYT	ASSLGYGYT	1	185232	RTQLLWTPAAPTAMA	dJ579N16.4 [Homo sapiens]	Homo sapiens (human)
ASSLGYGYT	ASSIGYGYT	0.980913	53561	KLGGALQAK	55 kDa immediate-early protein 1	Human herpesvirus 5 strain AD169 (Human cytomegalovirus (strain AD169))
ASSLGYGYT	ASALGYGYT	0.981194	167076	GLCTLVAML,YVLDHLIVV	Transcriptional regulator IE63 homolog,Replication and transcription activator	Human herpesvirus 4 (Epstein Barr virus),Human herpesvirus 4 (Epstein Barr virus)
ASSLQGGYGYT	ASSLEGGYGYT	0.973089	93106	VLHSYFTSDYYQLY	ORF3a protein [Severe acute respiratory syndrome coronavirus 2]	SARS-CoV2
ASSLQGYGYT	ASSMQGYGYT	0.979168	29851	ELAGIGILTV
ASSLDSVNTEAF	ASSLDSMNTEAF	0.970492	94537	MIELSLIDFYLCFLAFLLFLVLIML,SEHDYQIGGYTEKW	ORF7b [Severe acute respiratory syndrome coronavirus 2],ORF3a protein [Severe acute respiratory syndrome coronavirus 2]	SARS-CoV2,SARS-CoV2
ASSLRDSGNTIY	ASSVRDSGNTIY	0.978986	16688	GILGFVFTL	Matrix protein 1	Influenza A virus
ASSPGAGNTIY	ASSPGAGNTLY	0.988319	25549	SIINFEKL	ovalbumin	Gallus gallus (chicken)
ASSPGAGNTIY	ASSPGAGNTIY	1	57938	LLWNGPMAV	non-structural protein NS4b	Yellow fever virus 17D (Yellow fever virus (STRAIN 17D))
ASSPGAGNTIY	ASSPGSGNTIY	0.976964	189725	ELAGIGILTV
ASSPGAGNTIY	ASSPGSGNTIY	0.976964	106297	FVCNLLLLFVTVYSHLLLV	ORF3a protein [Severe acute respiratory syndrome coronavirus 2]	SARS-CoV2
ASSLGVGNTIY	ASSLGLGNTIY	0.975986	97602	YLNTLTLAV	orf1ab polyprotein [Severe acute respiratory syndrome coronavirus 2]	SARS-CoV2
ASSLGAGNTIY	ASSLGAGNTLY	0.988806	25476	SIINFEKL	ovalbumin	Gallus gallus (chicken)
ASSLGAGNTIY	ASSIGAGNTIY	0.983385	40682	RLRAEAQVK	Epstein-Barr nuclear antigen 3	Human herpesvirus 4 (Epstein Barr virus)
ASSLGAGNTIY	ASSLGAGNTIY	1	93786	YLNTLTLAV	orf1ab polyprotein [Severe acute respiratory syndrome coronavirus 2]	SARS-CoV2
ASSLGAGNTIY	ASSLGSGNTIY	0.97841	96603	FVCNLLLLFVTVYSHLLLV	ORF3a protein [Severe acute respiratory syndrome coronavirus 2]	SARS-CoV2
ASSQVDSYEQY	ASSQLDSYEQY	0.976685	23492	LPRRSGAAGA,TPRVTGGGAM	nucleoprotein,HCMVUL83	Influenza A virus,Human herpesvirus 5 (Human cytomegalovirus)
ASSLGGNEKLF	ASSLGGNEKLF	1	98385	VLWAHGFEL	orf1ab polyprotein [Severe acute respiratory syndrome coronavirus 2]	SARS-CoV2
ASSLGSSTDTQY	ASSLGASTDTQY	0.979902	184176	RPPIFIRRL,NEGVKAAW	Epstein-Barr nuclear antigen 3,regulatory protein IE2 [Human betaherpesvirus 5]	Human herpesvirus 4 (Epstein Barr virus),Human herpesvirus 5 (Human cytomegalovirus)
ASSLGSSTDTQY	ASSLGASTDTQY	0.979902	92513	YLDAYNMMI	orf1ab polyprotein [Severe acute respiratory syndrome coronavirus 2]	SARS-CoV2
ASSLGSSTDTQY	ASSLGSSTDTQY	1	97023	HTTDPSFLGRY	orf1ab polyprotein [Severe acute respiratory syndrome coronavirus 2]	SARS-CoV2
ASSPRQGVSYEQY	ASSPRQGVTYEQY	0.975236	109971	RQLLFVVEV	orf1ab polyprotein [Severe acute respiratory syndrome coronavirus 2]	SARS-CoV2
ASSPRQGSYEQY	ASSPRQGSYEQY	1	109963	MPASWVMRI	orf1ab polyprotein [Severe acute respiratory syndrome coronavirus 2]	SARS-CoV2
ASSPRQGSYEQY	ASSPRQGTYEQY	0.975057	171162	YVLDHLIVV	Replication and transcription activator	Human herpesvirus 4 (Epstein Barr virus)
ASSSGLAGGLDTQY	ASSSGLAGGLETQY	0.97458	21068	PKYVKQNTLKLAT	Hemagglutinin precursor	Influenza A virus
ASSRLAGGLDTQY	ASSKLAGGLDTQY	0.980069	56679	AMFWSVPTV,AMFWSVPTV
ASSRLAGGLDTQY	ASSRLAGGLDTQY	1	56699	AMFWSVPTV,AMFWSVPTV
ASSSTGGTDTQY	ASKSTGGTDTQY	0.976281	10118	NLVPMVATV	HCMVUL83	Human herpesvirus 5 (Human cytomegalovirus)
ASSSTGGTDTQY	ASSTGGTDTQY	0.973817	37632	GILGFVFTL	Matrix protein 1	Influenza A virus
ASSSTGGTDTQY	ASSSTGGADTQY	0.970218	124860	AELAKNVSLDNVL,MIELSLIDFYLCFLAFLLFLVLIML	orf1ab polyprotein [Severe acute respiratory syndrome coronavirus 2],ORF7b [Severe acute respiratory syndrome coronavirus 2]	SARS-CoV2,SARS-CoV2
ASSSTGGTDTQY	ASSATGGTDTQY	0.9822	194154	ALWEIQQVV	nonstructural polyprotein pp1a	SARS coronavirus Urbani (SARS coronavirus strain Urbani)
ASSSTGGTDTQY	ASSATGGTDTQY	0.9822	202978	ALWEIQQVV,VMATRRNVL	nonstructural polyprotein pp1a,Uncharacterized protein Rv1518/MT1568	SARS coronavirus Urbani (SARS coronavirus strain Urbani),Mycobacterium tuberculosis
ASSSTGGTDTQY	ASSSTGGTDTQY	1	195581	ALWEIQQVV	nonstructural polyprotein pp1a	SARS coronavirus Urbani (SARS coronavirus strain Urbani)
ASSALTNTEAF	ASSSLTNTEAF	0.982821	48846	KLGGALQAK	55 kDa immediate-early protein 1	Human herpesvirus 5 strain AD169 (Human cytomegalovirus (strain AD169))
ASSVALNTEAF	ASSIALNTEAF	0.991195	86066	MIELSLIDFYLCFLAFLLFLVLIML	ORF7b [Severe acute respiratory syndrome coronavirus 2]	SARS-CoV2
ASSVALNTEAF	ASSLAVNTEAF	0.971135	183011	LTDEMIAQY	surface glycoprotein [Severe acute respiratory syndrome coronavirus 2]	SARS-CoV2
ASSVALNTEAF	ASSLAVNTEAF	0.971135	94590	FPPTSFGPL	orf1ab polyprotein [Severe acute respiratory syndrome coronavirus 2]	SARS-CoV2
ASSVALNTEAF	ASSLALNTEAF	0.980814	95615	VLPFNDGVYFASTEK	surface glycoprotein [Severe acute respiratory syndrome coronavirus 2]	SARS-CoV2
ASSVALNTEAF	ASSVTLNTEAF	0.970574	127355	VQELYSPIFLIV	ORF7a protein [Severe acute respiratory syndrome coronavirus 2]	SARS-CoV2
ASSVDFNYGYT	ASSLDFNYGYT	0.976363	95335	MGYINVFAFPFTIYSL	ORF10 protein [Severe acute respiratory syndrome coronavirus 2]	SARS-CoV2
ASSVGTVYNEQF	ASSLGTVYNEQF	0.978434	96949	MIELSLIDFYLCFLAFLLFLVLIML	ORF7b [Severe acute respiratory syndrome coronavirus 2]	SARS-CoV2
ASSVRGGRETQY	ASSLRGGRETQY	0.978454	100197	FLNGSCGSV	orf1ab polyprotein [Severe acute respiratory syndrome coronavirus 2]	SARS-CoV2
ASSVGQGGTEAF	ASSLGQGGTEAF	0.979436	97741	AVFDRKSDAK,MIELSLIDFYLCFLAFLLFLVLIML	Epstein-Barr nuclear antigen 4,ORF7b [Severe acute respiratory syndrome coronavirus 2]	Human herpesvirus 4 (Epstein Barr virus),SARS-CoV2
ASSRDRNTEAF	ASSKDRNTEAF	0.979448	89086	GLEAPFLYLYALVYFLQSINFVRIIMR	ORF3a protein [Severe acute respiratory syndrome coronavirus 2]	SARS-CoV2
ASSRDRNTEAF	ASSRDRNTEVF	0.981705	180090	FQPQNGQFI	Nucleoprotein	Mammarenavirus choriomeningitidis (Lymphocytic choriomeningitis mammarenavirus)
ASSPTSGTDTQY	ASSPTSGTDTQY	1	22688	LPRRSGAAGA,TPRVTGGGAM	nucleoprotein,HCMVUL83	Influenza A virus,Human herpesvirus 5 (Human cytomegalovirus)
ASSITSGGTDTQY	ASSLTSGGTDTQY	0.984703	105557	FLNGSCGSV	orf1ab polyprotein [Severe acute respiratory syndrome coronavirus 2]	SARS-CoV2
ASSLGWGYEQY	ASSLGWGYEQY	1	96236	IMLIIFWFSL	ORF7b [Severe acute respiratory syndrome coronavirus 2]	SARS-CoV2
ASSLGWGYEQY	ASSLGWGYEQY	1	187283	MLNIPSINV,RTQSPRRR,KYNKANVFL	65 kDa lower matrix phosphoprotein,precore/core protein, partial [Hepatitis B virus]	Human herpesvirus 5 strain AD169 (Human cytomegalovirus (strain AD169)),Hepatitis B virus (Human hepatitis B virus)
ASSLGGYEQY	ASSLGGYEQY	1	184271	SSLENFRAYV,SSLENFRAYV,GLCTLVAML,LPRRSGAAGA,TPRVTGGGAM,RFASVYAWNRKRISNCVADY	Polymerase basic protein 2,Polymerase basic protein 2,Transcriptional regulator IE63 homolog,nucleoprotein,HCMVUL83,Spike glycoprotein	Influenza A virus (A/Puerto Rico/8/1934(H1N1)) (Influenza A virus (A/PR 8/34 (H1N1))),Influenza A virus (A/Puerto Rico/8/1934(H1N1)) (Influenza A virus (A/PR 8/34 (H1N1))),Human herpesvirus 4 (Epstein Barr virus),Influenza A virus,Human herpesvirus 5 (Human cytomegalovirus),SARS-CoV2
ASSLGGYEQY	ASSLGGYEQY	1	97800	FVDGVPFVV,ILHCANFNV,IMLIIFWFSL,VLWAHGFEL,YLNTLTLAV,FLWLLWPVTLACFVLAAV,GMEVTPSGTWLTY,HTTDPSFLGRY,MIELSLIDFYLCFLAFLLFLVLIML,NYIAQVDVVNFNL,RIRGGDGKMK,RVGARKSAPL,SEVGPEHSLAEY,STDTGVEHVTFFIYNK	orf1ab polyprotein [Severe acute respiratory syndrome coronavirus 2],orf1ab polyprotein [Severe acute respiratory syndrome coronavirus 2],ORF7b [Severe acute respiratory syndrome coronavirus 2],orf1ab polyprotein [Severe acute respiratory syndrome coronavirus 2],orf1ab polyprotein [Severe acute respiratory syndrome coronavirus 2],membrane glycoprotein [Severe acute respiratory syndrome coronavirus 2],nucleocapsid phosphoprotein [Severe acute respiratory syndrome coronavirus 2],orf1ab polyprotein [Severe acute respiratory syndrome coronavirus 2],ORF7b [Severe acute respiratory syndrome coronavirus 2],ORF10 protein [Severe acute respiratory syndrome coronavirus 2],nucleocapsid phosphoprotein [Severe acute respiratory syndrome coronavirus 2],ORF8 protein [Severe acute respiratory syndrome coronavirus 2],orf1ab polyprotein [Severe acute respiratory syndrome coronavirus 2],ORF3a protein [Severe acute respiratory syndrome coronavirus 2]	SARS-CoV2,SARS-CoV2,SARS-CoV2,SARS-CoV2,SARS-CoV2,SARS-CoV2,SARS-CoV2,SARS-CoV2,SARS-CoV2,SARS-CoV2,SARS-CoV2,SARS-CoV2,SARS-CoV2,SARS-CoV2
ASSLGGYEQY	ASSLGGYEQF	0.989221	97799	KLGGALQAK,ILHCANFNV	55 kDa immediate-early protein 1,orf1ab polyprotein [Severe acute respiratory syndrome coronavirus 2]	Human herpesvirus 5 strain AD169 (Human cytomegalovirus (strain AD169)),SARS-CoV2
ASSLGGYEQY	ASNLGGYEQY	0.971855	73622	ILHCANFNV	orf1ab polyprotein [Severe acute respiratory syndrome coronavirus 2]	SARS-CoV2
ASSLGGYEQY	ASSVGGYEQY	0.976956	127628	FLNGSCGSV,YLNTLTLAV	orf1ab polyprotein [Severe acute respiratory syndrome coronavirus 2],orf1ab polyprotein [Severe acute respiratory syndrome coronavirus 2]	SARS-CoV2,SARS-CoV2
ASSLGGYEQY	ASSMGGYEQY	0.979244	149035	LKKRWQLALSKGVHFVCNLLLLFVTVYSHLLLVAAGLE	ORF3a protein [Severe acute respiratory syndrome coronavirus 2]	SARS-CoV2
ASSLEGYEQY	ASSLEGFEQY	0.973112	92872	IMLIIFWFSL	ORF7b [Severe acute respiratory syndrome coronavirus 2]	SARS-CoV2
ASSLEGYEQY	ASSLEGYEQF	0.989379	93743	SELVIGAVIL	membrane glycoprotein [Severe acute respiratory syndrome coronavirus 2]	SARS-CoV2
ASSLEGYEQY	ASSLEGYEQY	1	93744	MIELSLIDFYLCFLAFLLFLVLIML,NPLLYDANYFLCW	ORF7b [Severe acute respiratory syndrome coronavirus 2],ORF3a protein [Severe acute respiratory syndrome coronavirus 2]	SARS-CoV2,SARS-CoV2
ASSLEGYEQY	ASSLQGYEQY	0.973195	100612	MIELSLIDFYLCFLAFLLFLVLIML	ORF7b [Severe acute respiratory syndrome coronavirus 2]	SARS-CoV2
ASSLEGYEQY	ASSVEGYEQY	0.977424	127946	MPASWVMRI	orf1ab polyprotein [Severe acute respiratory syndrome coronavirus 2]	SARS-CoV2
ASSLEGYEQY	ASTLEGYEQY	0.981564	134232	HTTDPSFLGRY	orf1ab polyprotein [Severe acute respiratory syndrome coronavirus 2]	SARS-CoV2
ASSLGPYEQY	ASSLGPYEQY	1	98742	KLGGALQAK,LLWNGPMAV,LLWNGPMAV,YIFFASFYY	55 kDa immediate-early protein 1,non-structural protein NS4b,non-structural protein NS4b,orf1ab polyprotein [Severe acute respiratory syndrome coronavirus 2]	Human herpesvirus 5 strain AD169 (Human cytomegalovirus (strain AD169)),Yellow fever virus 17D (Yellow fever virus (STRAIN 17D)),Yellow fever virus 17D (Yellow fever virus (STRAIN 17D)),SARS-CoV2
ASSLGPYEQY	ASSLGPYEQY	1	24001	LPRRSGAAGA,TPRVTGGGAM	nucleoprotein,HCMVUL83	Influenza A virus,Human herpesvirus 5 (Human cytomegalovirus)
ASSQGPYEQY	AGSQGPYEQY	0.973677	83432	FLWLLWPVTLACFVLAAV	membrane glycoprotein [Severe acute respiratory syndrome coronavirus 2]	SARS-CoV2
ASSQGPYEQY	ASSQGPYEQY	1	172701	YVLDHLIVV	Replication and transcription activator	Human herpesvirus 4 (Epstein Barr virus)
ASSLGGYEQY	ASSLGGYEQY	1	184271	SSLENFRAYV,SSLENFRAYV,GLCTLVAML,LPRRSGAAGA,TPRVTGGGAM,RFASVYAWNRKRISNCVADY	Polymerase basic protein 2,Polymerase basic protein 2,Transcriptional regulator IE63 homolog,nucleoprotein,HCMVUL83,Spike glycoprotein	Influenza A virus (A/Puerto Rico/8/1934(H1N1)) (Influenza A virus (A/PR 8/34 (H1N1))),Influenza A virus (A/Puerto Rico/8/1934(H1N1)) (Influenza A virus (A/PR 8/34 (H1N1))),Human herpesvirus 4 (Epstein Barr virus),Influenza A virus,Human herpesvirus 5 (Human cytomegalovirus),SARS-CoV2
ASSLGGYEQY	ASSLGGYEQY	1	97800	FVDGVPFVV,ILHCANFNV,IMLIIFWFSL,VLWAHGFEL,YLNTLTLAV,FLWLLWPVTLACFVLAAV,GMEVTPSGTWLTY,HTTDPSFLGRY,MIELSLIDFYLCFLAFLLFLVLIML,NYIAQVDVVNFNL,RIRGGDGKMK,RVGARKSAPL,SEVGPEHSLAEY,STDTGVEHVTFFIYNK	orf1ab polyprotein [Severe acute respiratory syndrome coronavirus 2],orf1ab polyprotein [Severe acute respiratory syndrome coronavirus 2],ORF7b [Severe acute respiratory syndrome coronavirus 2],orf1ab polyprotein [Severe acute respiratory syndrome coronavirus 2],orf1ab polyprotein [Severe acute respiratory syndrome coronavirus 2],membrane glycoprotein [Severe acute respiratory syndrome coronavirus 2],nucleocapsid phosphoprotein [Severe acute respiratory syndrome coronavirus 2],orf1ab polyprotein [Severe acute respiratory syndrome coronavirus 2],ORF7b [Severe acute respiratory syndrome coronavirus 2],ORF10 protein [Severe acute respiratory syndrome coronavirus 2],nucleocapsid phosphoprotein [Severe acute respiratory syndrome coronavirus 2],ORF8 protein [Severe acute respiratory syndrome coronavirus 2],orf1ab polyprotein [Severe acute respiratory syndrome coronavirus 2],ORF3a protein [Severe acute respiratory syndrome coronavirus 2]	SARS-CoV2,SARS-CoV2,SARS-CoV2,SARS-CoV2,SARS-CoV2,SARS-CoV2,SARS-CoV2,SARS-CoV2,SARS-CoV2,SARS-CoV2,SARS-CoV2,SARS-CoV2,SARS-CoV2,SARS-CoV2
ASSLGGYEQY	ASSLGGYEQF	0.989221	97799	KLGGALQAK,ILHCANFNV	55 kDa immediate-early protein 1,orf1ab polyprotein [Severe acute respiratory syndrome coronavirus 2]	Human herpesvirus 5 strain AD169 (Human cytomegalovirus (strain AD169)),SARS-CoV2
ASSLGGYEQY	ASNLGGYEQY	0.971855	73622	ILHCANFNV	orf1ab polyprotein [Severe acute respiratory syndrome coronavirus 2]	SARS-CoV2
ASSLGGYEQY	ASSVGGYEQY	0.976956	127628	FLNGSCGSV,YLNTLTLAV	orf1ab polyprotein [Severe acute respiratory syndrome coronavirus 2],orf1ab polyprotein [Severe acute respiratory syndrome coronavirus 2]	SARS-CoV2,SARS-CoV2
ASSLGGYEQY	ASSMGGYEQY	0.979244	149035	LKKRWQLALSKGVHFVCNLLLLFVTVYSHLLLVAAGLE	ORF3a protein [Severe acute respiratory syndrome coronavirus 2]	SARS-CoV2
ASSLGATDTQY	ASSIGATDTQY	0.983569	85656	QLMCQPILLL	orf1ab polyprotein [Severe acute respiratory syndrome coronavirus 2]	SARS-CoV2
ASSLGATDTQY	ASSLGATDTQY	1	92520	QLMCQPILLL	orf1ab polyprotein [Severe acute respiratory syndrome coronavirus 2]	SARS-CoV2
ASSLGATDTQY	ASSLGSTDTQY	0.978767	97029	MVMCGGSLYV,AELAKNVSLDNVL,GMEVTPSGTWLTY,LDYIINLII,VLPFNDGVYFASTEK	orf1ab polyprotein [Severe acute respiratory syndrome coronavirus 2],orf1ab polyprotein [Severe acute respiratory syndrome coronavirus 2],nucleocapsid phosphoprotein [Severe acute respiratory syndrome coronavirus 2],ORF6 protein [Severe acute respiratory syndrome coronavirus 2],surface glycoprotein [Severe acute respiratory syndrome coronavirus 2]	SARS-CoV2,SARS-CoV2,SARS-CoV2,SARS-CoV2,SARS-CoV2
ASSLGATDTQY	ASSVGATDTQY	0.979748	190345	MPYFFTLLL	orf1ab polyprotein [Severe acute respiratory syndrome coronavirus 2]	SARS-CoV2
ASSLVAGTDTQY	ASSLIAGTDTQY	0.990108	96864	FVCNLLLLFVTVYSHLLLV	ORF3a protein [Severe acute respiratory syndrome coronavirus 2]	SARS-CoV2
ASSLVAGTDTQY	ASSLLAGTDTQY	0.978485	102294	NLNESLIDL	spike glycoprotein S	SARS coronavirus BJ01
ASSLGGSQPQH	ASSLGGSQPQH	1	97415	LSPRWYFYYL	nucleocapsid phosphoprotein [Severe acute respiratory syndrome coronavirus 2]	SARS-CoV2
ASSLGGSQPQH	ASTLGGSQPQH	0.982617	134442	FVCNLLLLFVTVYSHLLLV	ORF3a protein [Severe acute respiratory syndrome coronavirus 2]	SARS-CoV2
ASSLGGSQPQH	ASSLGGAQPQH	0.9772	189213	ELAGIGILTV
ASSLGGSQPQH	ASSLGGAQPQH	0.9772	150003	DLSPRWYFYYLGTGPEAGLPYGANKDGIIWVATEGALN	nucleocapsid phosphoprotein [Severe acute respiratory syndrome coronavirus 2]	SARS-CoV2
ASSLGGNQPQH	ASSLGGNQPQH	1	98473	FVDGVPFVV,FVCNLLLLFVTVYSHLLLV,KAYNVTQAF,VQELYSPIFLIV	orf1ab polyprotein [Severe acute respiratory syndrome coronavirus 2],ORF3a protein [Severe acute respiratory syndrome coronavirus 2],nucleocapsid phosphoprotein [Severe acute respiratory syndrome coronavirus 2],ORF7a protein [Severe acute respiratory syndrome coronavirus 2]	SARS-CoV2,SARS-CoV2,SARS-CoV2,SARS-CoV2
ASSLGGNQPQH	ASSLGGNQPQH	1	189239	LPRRSGAAGA,TPRVTGGGAM,LTDEMIAQY,YLQPRTFLL,YLQPRTFLL	nucleoprotein,HCMVUL83,surface glycoprotein [Severe acute respiratory syndrome coronavirus 2],surface glycoprotein [Severe acute respiratory syndrome coronavirus 2],surface glycoprotein [Severe acute respiratory syndrome coronavirus 2]	Influenza A virus,Human herpesvirus 5 (Human cytomegalovirus),SARS-CoV2,SARS-CoV2,SARS-CoV2
ASSLGGNQPQH	ASKLGGNQPQH	0.97217	73911	FTISVTTEIL	surface glycoprotein [Severe acute respiratory syndrome coronavirus 2]	SARS-CoV2
ASSLGGNQPQH	ASSIGGNQPQH	0.981514	86538	GMEVTPSGTWLTY	nucleocapsid phosphoprotein [Severe acute respiratory syndrome coronavirus 2]	SARS-CoV2
ASSLGGNQPQH	ASTLGGNQPQH	0.98167	134440	FLWLLWPVTLACFVLAAV	membrane glycoprotein [Severe acute respiratory syndrome coronavirus 2]	SARS-CoV2
ASSLGGYQPQH	ASSLGGYQPQH	1	97882	MGYINVFAFPFTIYSL	ORF10 protein [Severe acute respiratory syndrome coronavirus 2]	SARS-CoV2
ASSLGGNQPQH	ASSLGGNQPQH	1	98473	FVDGVPFVV,FVCNLLLLFVTVYSHLLLV,KAYNVTQAF,VQELYSPIFLIV	orf1ab polyprotein [Severe acute respiratory syndrome coronavirus 2],ORF3a protein [Severe acute respiratory syndrome coronavirus 2],nucleocapsid phosphoprotein [Severe acute respiratory syndrome coronavirus 2],ORF7a protein [Severe acute respiratory syndrome coronavirus 2]	SARS-CoV2,SARS-CoV2,SARS-CoV2,SARS-CoV2
ASSLGGNQPQH	ASSLGGNQPQH	1	189239	LPRRSGAAGA,TPRVTGGGAM,LTDEMIAQY,YLQPRTFLL,YLQPRTFLL	nucleoprotein,HCMVUL83,surface glycoprotein [Severe acute respiratory syndrome coronavirus 2],surface glycoprotein [Severe acute respiratory syndrome coronavirus 2],surface glycoprotein [Severe acute respiratory syndrome coronavirus 2]	Influenza A virus,Human herpesvirus 5 (Human cytomegalovirus),SARS-CoV2,SARS-CoV2,SARS-CoV2
ASSLGGNQPQH	ASKLGGNQPQH	0.97217	73911	FTISVTTEIL	surface glycoprotein [Severe acute respiratory syndrome coronavirus 2]	SARS-CoV2
ASSLGGNQPQH	ASSIGGNQPQH	0.981514	86538	GMEVTPSGTWLTY	nucleocapsid phosphoprotein [Severe acute respiratory syndrome coronavirus 2]	SARS-CoV2
ASSLGGNQPQH	ASTLGGNQPQH	0.98167	134440	FLWLLWPVTLACFVLAAV	membrane glycoprotein [Severe acute respiratory syndrome coronavirus 2]	SARS-CoV2
ASSLGGNQPQH	ASSLGGNQPQH	1	98473	FVDGVPFVV,FVCNLLLLFVTVYSHLLLV,KAYNVTQAF,VQELYSPIFLIV	orf1ab polyprotein [Severe acute respiratory syndrome coronavirus 2],ORF3a protein [Severe acute respiratory syndrome coronavirus 2],nucleocapsid phosphoprotein [Severe acute respiratory syndrome coronavirus 2],ORF7a protein [Severe acute respiratory syndrome coronavirus 2]	SARS-CoV2,SARS-CoV2,SARS-CoV2,SARS-CoV2
ASSLGGNQPQH	ASSLGGNQPQH	1	189239	LPRRSGAAGA,TPRVTGGGAM,LTDEMIAQY,YLQPRTFLL,YLQPRTFLL	nucleoprotein,HCMVUL83,surface glycoprotein [Severe acute respiratory syndrome coronavirus 2],surface glycoprotein [Severe acute respiratory syndrome coronavirus 2],surface glycoprotein [Severe acute respiratory syndrome coronavirus 2]	Influenza A virus,Human herpesvirus 5 (Human cytomegalovirus),SARS-CoV2,SARS-CoV2,SARS-CoV2
ASSLGGNQPQH	ASKLGGNQPQH	0.97217	73911	FTISVTTEIL	surface glycoprotein [Severe acute respiratory syndrome coronavirus 2]	SARS-CoV2
ASSLGGNQPQH	ASSIGGNQPQH	0.981514	86538	GMEVTPSGTWLTY	nucleocapsid phosphoprotein [Severe acute respiratory syndrome coronavirus 2]	SARS-CoV2
ASSLGGNQPQH	ASTLGGNQPQH	0.98167	134440	FLWLLWPVTLACFVLAAV	membrane glycoprotein [Severe acute respiratory syndrome coronavirus 2]	SARS-CoV2
ASSLSGGNTGELF	ASSLSGGNTGELF	1	43830	KLGGALQAK	55 kDa immediate-early protein 1	Human herpesvirus 5 strain AD169 (Human cytomegalovirus (strain AD169))
ASSLSGGNTGELF	ASSLTGGNTGELF	0.978653	105175	IMLIIFWFSL	ORF7b [Severe acute respiratory syndrome coronavirus 2]	SARS-CoV2
ASSSGGNTGELF	ASGSGGNTGELF	0.972147	70814	MIELSLIDFYLCFLAFLLFLVLIML	ORF7b [Severe acute respiratory syndrome coronavirus 2]	SARS-CoV2
ASSSGGNTGELF	ASSSGGNTGELF	1	120683	VLWAHGFEL	orf1ab polyprotein [Severe acute respiratory syndrome coronavirus 2]	SARS-CoV2
ASSSGGNTGELF	ASSGGNTGELF	0.972208	184741	ERGFFYTPK	Insulin	Homo sapiens (human)
ASSARGGSYNEQF	ASSARGGSYNEQF	1	74837	AYKTFPPTEPK	nucleocapsid phosphoprotein [Severe acute respiratory syndrome coronavirus 2]	SARS-CoV2
ASSARGGSYNEQF	ASSVRGGSYNEQF	0.971683	127803	LEPLVDLPI	surface glycoprotein [Severe acute respiratory syndrome coronavirus 2]	SARS-CoV2
ASSLGGGSYNEQF	ASSLGGGAYNEQF	0.975954	97575	SELVIGAVIL	membrane glycoprotein [Severe acute respiratory syndrome coronavirus 2]	SARS-CoV2
ASSLGGAGDTQY	ASSLGGAGETQY	0.973313	54569	KLGGALQAK,KLGGALQAK	55 kDa immediate-early protein 1,55 kDa immediate-early protein 1	Human herpesvirus 5 strain AD169 (Human cytomegalovirus (strain AD169)),Human herpesvirus 5 strain AD169 (Human cytomegalovirus (strain AD169))
ASSLGGAGDTQY	ASSLGGAGDTQY	1	181971	AQTFAATHNPWASQA	Major capsid protein	Human herpesvirus 5 strain AD169 (Human cytomegalovirus (strain AD169))
ASSLGGAGDTQY	ASSLGGAGETQY	0.973313	54569	KLGGALQAK,KLGGALQAK	55 kDa immediate-early protein 1,55 kDa immediate-early protein 1	Human herpesvirus 5 strain AD169 (Human cytomegalovirus (strain AD169)),Human herpesvirus 5 strain AD169 (Human cytomegalovirus (strain AD169))
ASSLGGAGDTQY	ASSLGGAGDTQY	1	181971	AQTFAATHNPWASQA	Major capsid protein	Human herpesvirus 5 strain AD169 (Human cytomegalovirus (strain AD169))
ASSLGGATDTQY	ASSLGGSTDTQY	0.978208	185892	LPRRSGAAGA,TPRVTGGGAM,LQPFPQPQLPYPQPQ,TFEYVSQPFLMDLE	nucleoprotein,HCMVUL83,Alpha-gliadin,Spike glycoprotein	Influenza A virus,Human herpesvirus 5 (Human cytomegalovirus),Triticum aestivum (Canadian hard winter wheat),SARS-CoV2
ASSLGGATDTQY	ASSLGGSTDTQY	0.978208	30069	NLVPMVATV,PQPQLPYPQPQ	HCMVUL83,alpha-gliadin	Human herpesvirus 5 (Human cytomegalovirus),Triticum aestivum (Canadian hard winter wheat)
ASSLGLTDTQY	ASSIGLTDTQY	0.983102	90658	LITLATCELYHYQECV	ORF7a protein [Severe acute respiratory syndrome coronavirus 2]	SARS-CoV2
ASSLGLTDTQY	ASSLGLTDTQY	1	97905	GMEVTPSGTWLTY	nucleocapsid phosphoprotein [Severe acute respiratory syndrome coronavirus 2]	SARS-CoV2
ASSFGGATNEKLF	ATSFGGATNEKLF	0.987404	51126	KLGGALQAK	55 kDa immediate-early protein 1	Human herpesvirus 5 strain AD169 (Human cytomegalovirus (strain AD169))
ASSLGMNTEAF	ASSIGMNTEAF	0.982616	90767	FVCNLLLLFVTVYSHLLLV	ORF3a protein [Severe acute respiratory syndrome coronavirus 2]	SARS-CoV2
ASSLGMNTEAF	ASSLGLNTEAF	0.978726	97801	HLVDFQVTI,AYSNNSIAIPTNFTISV,ITEEVGHTDLMAAY,KLPDDFTGCV,MIELSLIDFYLCFLAFLLFLVLIML	ORF6 protein [Severe acute respiratory syndrome coronavirus 2],surface glycoprotein [Severe acute respiratory syndrome coronavirus 2],orf1ab polyprotein [Severe acute respiratory syndrome coronavirus 2],surface glycoprotein [Severe acute respiratory syndrome coronavirus 2],ORF7b [Severe acute respiratory syndrome coronavirus 2]	SARS-CoV2,SARS-CoV2,SARS-CoV2,SARS-CoV2,SARS-CoV2
ASSLGMNTEAF	ASSLGLNTEAF	0.978726	204586	KINMPMSVK	coxsackievirus B1 polyprotein [Coxsackievirus B1]	Coxsackievirus B1 (Coxsackie B virus type 1)
ASSLGMNTEAF	ASSLGMNTEAF	1	203300	VMATRRNVL	Uncharacterized protein Rv1518/MT1568	Mycobacterium tuberculosis
ASSLGMNTEAF	ASSLGMNTEAF	1	98024	AYSNNSIAIPTNFTISV,FTISVTTEIL,ITEEVGHTDLMAAY	surface glycoprotein [Severe acute respiratory syndrome coronavirus 2],surface glycoprotein [Severe acute respiratory syndrome coronavirus 2],orf1ab polyprotein [Severe acute respiratory syndrome coronavirus 2]	SARS-CoV2,SARS-CoV2,SARS-CoV2
ASSLGMNTEAF	ASSLGINTEAF	0.971574	189375	ELAGIGILTV
ASSLGNTEAF	ASSLGNTEVF	0.980733	17336	HSLGKWLGHPDKF
ASSLGNTEAF	ASSLGNTEAF	1	202711	FLYNPLTRV,KLLEIAPNC	Protein transport protein Sec24A,large T antigen [Merkel cell polyomavirus]	Homo sapiens (human),Merkel cell polyomavirus (MCPyV isolate R17b)
ASSLGNTEAF	ASSLGNTEAF	1	194953	AVFDRKSDAK,KLGGALQAK,FLNGSCGSV,FVDGVPFVV,LPPAYTNSF,MIELSLIDFYLCFLAFLLFLVLIML,SELVIGAVIL,GILGFVFTL,LLLDRLNQL	Epstein-Barr nuclear antigen 4,55 kDa immediate-early protein 1,orf1ab polyprotein [Severe acute respiratory syndrome coronavirus 2],orf1ab polyprotein [Severe acute respiratory syndrome coronavirus 2],surface glycoprotein [Severe acute respiratory syndrome coronavirus 2],ORF7b [Severe acute respiratory syndrome coronavirus 2],membrane glycoprotein [Severe acute respiratory syndrome coronavirus 2],Matrix protein 1,Nucleoprotein	Human herpesvirus 4 (Epstein Barr virus),Human herpesvirus 5 strain AD169 (Human cytomegalovirus (strain AD169)),SARS-CoV2,SARS-CoV2,SARS-CoV2,SARS-CoV2,SARS-CoV2,Influenza A virus,SARS coronavirus BJ01
ASSLGNTEAF	ASSVGNTEAF	0.978448	127985	TLVPQEHYV,MIELSLIDFYLCFLAFLLFLVLIML,SELVIGAVIL	orf1ab polyprotein [Severe acute respiratory syndrome coronavirus 2],ORF7b [Severe acute respiratory syndrome coronavirus 2],membrane glycoprotein [Severe acute respiratory syndrome coronavirus 2]	SARS-CoV2,SARS-CoV2,SARS-CoV2
ASSLGNTEAF	ASSVGNTEAF	0.978448	28352	YVLTWIVGA
ASSLGNTEAF	ASSIGNTEAF	0.982508	90775	KLGGALQAK,APKEIIFLEGETL	55 kDa immediate-early protein 1,orf1ab polyprotein [Severe acute respiratory syndrome coronavirus 2]	Human herpesvirus 5 strain AD169 (Human cytomegalovirus (strain AD169)),SARS-CoV2
ASSLGNTEAF	ASSMGNTEAF	0.980531	56736	KLGGALQAK,FLYNLLTRV	55 kDa immediate-early protein 1	Human herpesvirus 5 strain AD169 (Human cytomegalovirus (strain AD169))
ASSLGNTEAF	ASQLGNTEAF	0.971156	72333	SNEKQEILGTVSWNL	orf1ab polyprotein [Severe acute respiratory syndrome coronavirus 2]	SARS-CoV2
ASSLENTEAF	ASSLENTEAF	1	92461	AELAKNVSLDNVL,MIELSLIDFYLCFLAFLLFLVLIML	orf1ab polyprotein [Severe acute respiratory syndrome coronavirus 2],ORF7b [Severe acute respiratory syndrome coronavirus 2]	SARS-CoV2,SARS-CoV2
ASSLENTEAF	ASSLDNTEAF	0.971219	94915	FLNGSCGSV,IMLIIFWFSL,VLWAHGFEL	orf1ab polyprotein [Severe acute respiratory syndrome coronavirus 2],ORF7b [Severe acute respiratory syndrome coronavirus 2],orf1ab polyprotein [Severe acute respiratory syndrome coronavirus 2]	SARS-CoV2,SARS-CoV2,SARS-CoV2
ASSLENTEAF	ASTLENTEAF	0.983067	134233	HTTDPSFLGRY	orf1ab polyprotein [Severe acute respiratory syndrome coronavirus 2]	SARS-CoV2
ASSLENTEAF	ASSMENTEAF	0.981308	195187	GILGFVFTL,LLLDRLNQL	Matrix protein 1,Nucleoprotein	Influenza A virus,SARS coronavirus BJ01
ASSLANTEAF	ASSLANSEAF	0.980718	23603	LPRRSGAAGA,TPRVTGGGAM	nucleoprotein,HCMVUL83	Influenza A virus,Human herpesvirus 5 (Human cytomegalovirus)
ASSLANTEAF	ASSLVNTEAF	0.971386	35606	LPRRSGAAGA,TPRVTGGGAM,HYNYMCNSSCMGGMNRRPILTIITL,HYNYMCNSSCMGSMNRRPILTIITL	nucleoprotein,HCMVUL83,Cellular tumor antigen p53	Influenza A virus,Human herpesvirus 5 (Human cytomegalovirus),Homo sapiens (human)
ASSLANTEAF	ASSLVNTEAF	0.971386	103676	YFPLQSYGF	surface glycoprotein [Severe acute respiratory syndrome coronavirus 2]	SARS-CoV2
ASSLANTEAF	ASSLANTEAF	1	94232	KLGGALQAK,FLNGSCGSV,IMLIIFWFSL,AELAKNVSLDNVL,FLWLLWPVTLACFVLAAV,NRDVDTDFVNEFYAY	55 kDa immediate-early protein 1,orf1ab polyprotein [Severe acute respiratory syndrome coronavirus 2],ORF7b [Severe acute respiratory syndrome coronavirus 2],orf1ab polyprotein [Severe acute respiratory syndrome coronavirus 2],membrane glycoprotein [Severe acute respiratory syndrome coronavirus 2],orf1ab polyprotein [Severe acute respiratory syndrome coronavirus 2]	Human herpesvirus 5 strain AD169 (Human cytomegalovirus (strain AD169)),SARS-CoV2,SARS-CoV2,SARS-CoV2,SARS-CoV2,SARS-CoV2
ASSLANTEAF	ASSLSNTEAF	0.980039	104249	IMLIIFWFSL	ORF7b [Severe acute respiratory syndrome coronavirus 2]	SARS-CoV2
ASSLANTEAF	ASSIANTEAF	0.983801	192448	TTDPSFLGRY	orf1ab polyprotein [Severe acute respiratory syndrome coronavirus 2]	SARS-CoV2
ASSRGQGSNQPQH	ASSRGQGANQPQH	0.97568	119811	SEHDYQIGGYTEKW	ORF3a protein [Severe acute respiratory syndrome coronavirus 2]	SARS-CoV2
ASSLGLGSNQPQH	ASSIGLGSNQPQH	0.982898	92194	SEHDYQIGGYTEKW	ORF3a protein [Severe acute respiratory syndrome coronavirus 2]	SARS-CoV2
ASSLGLGSNQPQH	ASSMGLGSNQPQH	0.981026	108475	SEHDYQIGGYTEKW	ORF3a protein [Severe acute respiratory syndrome coronavirus 2]	SARS-CoV2
ASSLGQGPYEQY	ASSIGQGPYEQY	0.980786	27680	NEGVKAAW	regulatory protein IE2 [Human betaherpesvirus 5]	Human herpesvirus 5 (Human cytomegalovirus)
ASSLGQGPYEQY	ASSIGQGPYEQY	0.980786	17895	ALTPVVVTL	cyclin-dependent kinase 4	Homo sapiens (human)
ASSLGQGPYEQY	ASSLGQGPYEQY	1	54512	IVTDFSVIK,KLGGALQAK,KLGGALQAK	Epstein-Barr nuclear antigen 4,55 kDa immediate-early protein 1,55 kDa immediate-early protein 1	Human herpesvirus 4 (Epstein Barr virus),Human herpesvirus 5 strain AD169 (Human cytomegalovirus (strain AD169)),Human herpesvirus 5 strain AD169 (Human cytomegalovirus (strain AD169))
ASSLGQGPYEQY	ASSLGQGPYEQY	1	189404	LYALVYFLH	ORF3a protein [Severe acute respiratory syndrome coronavirus 2]	SARS-CoV2
ASSLGQGPYEQY	ASSVGQGPYEQY	0.976298	128418	KLGGALQAK,FLCLFLLPSLATV	55 kDa immediate-early protein 1,orf1ab polyprotein [Severe acute respiratory syndrome coronavirus 2]	Human herpesvirus 5 strain AD169 (Human cytomegalovirus (strain AD169)),SARS-CoV2
ASSPGTVNTEAF	ASSPGTVNTEAF	1	111626	LPAADLDDF	nucleocapsid phosphoprotein [Severe acute respiratory syndrome coronavirus 2]	SARS-CoV2
ASSFGGDQPQH	ASSFGGDQPQH	1	84078	HTTDPSFLGRY	orf1ab polyprotein [Severe acute respiratory syndrome coronavirus 2]	SARS-CoV2
ASSFGGDQPQH	ASSYGGDQPQH	0.972021	133506	FLWLLWPVTLACFVLAAV	membrane glycoprotein [Severe acute respiratory syndrome coronavirus 2]	SARS-CoV2
ASSFSRGTDTQY	ASSYSRGTDTQY	0.975581	137248	QECVRGTTVL	ORF7a protein [Severe acute respiratory syndrome coronavirus 2]	SARS-CoV2
ASSPSRGGTDTQY	ASSPARGGTDTQY	0.9772	108854	FLNGSCGSV	orf1ab polyprotein [Severe acute respiratory syndrome coronavirus 2]	SARS-CoV2
ASSFTGSGANVLT	ASSLTGSGANVLT	0.971756	34203	RTQSPRRR	precore/core protein, partial [Hepatitis B virus]	Hepatitis B virus (Human hepatitis B virus)
ASSFTGSGANVLT	ASSFTGAGANVLT	0.97827	205544	RVRAYTYSK	Replication and transcription activator	Human herpesvirus 4 strain B95-8 (Epstein-Barr virus (strain B95-8))
ASSLRGNTEAF	ASSLKGNTEAF	0.977309	96905	LLWNGPMAV,VLPFNDGVYFASTEK	non-structural protein NS4b,surface glycoprotein [Severe acute respiratory syndrome coronavirus 2]	Yellow fever virus 17D (Yellow fever virus (STRAIN 17D)),SARS-CoV2
ASSLRGNTEAF	ASSLRGNTEAF	1	100311	FLPRVFSAV,KLNDLCFTNVYADSFVIR	orf1ab polyprotein [Severe acute respiratory syndrome coronavirus 2],surface glycoprotein [Severe acute respiratory syndrome coronavirus 2]	SARS-CoV2,SARS-CoV2
ASSLRGNTEAF	ASSLRGNTEAF	1	199177	LLLDRLNQL	Nucleoprotein	SARS coronavirus BJ01
ASSLRGNTEAF	ASSIRGNTEAF	0.982511	197953	GTRVIRDMTLHSAPS	transcription factor NYD-sp10	Homo sapiens (human)
ASSPALGDTEAF	ASSPSLGDTEAF	0.977844	110889	MIELSLIDFYLCFLAFLLFLVLIML	ORF7b [Severe acute respiratory syndrome coronavirus 2]	SARS-CoV2
ASSPGLNYGYT	ASSPGINYGYT	0.977356	107090	FLNGSCGSV	orf1ab polyprotein [Severe acute respiratory syndrome coronavirus 2]	SARS-CoV2
ASSPGTGYGYT	ASSPGTGYGYT	1	111065	LLLDDFVEII	orf1ab polyprotein [Severe acute respiratory syndrome coronavirus 2]	SARS-CoV2
ASSPSTGNTEAF	ASSPATGNTEAF	0.978835	11195	NLVPMVATV	HCMVUL83	Human herpesvirus 5 (Human cytomegalovirus)
ASSPTVNTEAF	ASSPTLNTEAF	0.976054	32099	KTAYSHLSTSK	polymerase	Hepatitis B virus (Human hepatitis B virus)
ASSPTVNTEAF	ASSPTVNTEAF	1	115596	KLGGALQAK,YLNTLTLAV,KPFERDISTEIY,MIELSLIDFYLCFLAFLLFLVLIML	55 kDa immediate-early protein 1,orf1ab polyprotein [Severe acute respiratory syndrome coronavirus 2],surface glycoprotein [Severe acute respiratory syndrome coronavirus 2],ORF7b [Severe acute respiratory syndrome coronavirus 2]	Human herpesvirus 5 strain AD169 (Human cytomegalovirus (strain AD169)),SARS-CoV2,SARS-CoV2,SARS-CoV2
ASSPTVNTEAF	ASSPSVNTEAF	0.978473	55101	KLGGALQAK	55 kDa immediate-early protein 1	Human herpesvirus 5 strain AD169 (Human cytomegalovirus (strain AD169))
ASSPVTNTEAF	ASSPVSNTEAF	0.977847	189897	GLPWNVVRI	Replicase polyprotein 1ab	SARS-CoV2
ASSPDSLNTEAF	ASSPDSLNTEAF	1	108545	FLWLLWPVTLACFVLAAV	membrane glycoprotein [Severe acute respiratory syndrome coronavirus 2]	SARS-CoV2
ASSPTGMTEAF	ASSPTGITEAF	0.971744	23732	TPRVTGGGAM	HCMVUL83	Human herpesvirus 5 (Human cytomegalovirus)
ASSPTGMTEAF	ASSPTGLTEAF	0.978741	115662	MIELSLIDFYLCFLAFLLFLVLIML	ORF7b [Severe acute respiratory syndrome coronavirus 2]	SARS-CoV2
ASSPDSLNTEAF	ASSPDSLNTEAF	1	108545	FLWLLWPVTLACFVLAAV	membrane glycoprotein [Severe acute respiratory syndrome coronavirus 2]	SARS-CoV2
ASSPSGNTEAF	ASSPTGNTEAF	0.977556	115673	NLVPMVATV,LLWNGPMAV,MIELSLIDFYLCFLAFLLFLVLIML,FLWLLWPVTLACFVLAAV	HCMVUL83,non-structural protein NS4b,ORF7b [Severe acute respiratory syndrome coronavirus 2],membrane glycoprotein [Severe acute respiratory syndrome coronavirus 2]	Human herpesvirus 5 (Human cytomegalovirus),Yellow fever virus 17D (Yellow fever virus (STRAIN 17D)),SARS-CoV2,SARS-CoV2
ASSPSGNTEAF	ASSPSGNTEAF	1	46962	KLGGALQAK	55 kDa immediate-early protein 1	Human herpesvirus 5 strain AD169 (Human cytomegalovirus (strain AD169))
ASSPGQQETQY	ASSPGQQETQY	1	106084	VQPTESIVRFPNITNLCPF	surface glycoprotein [Severe acute respiratory syndrome coronavirus 2]	SARS-CoV2
ASSPGQQETQY	ASSPGQQDTQY	0.971074	198756	CSANNSHHYI	Pre-glycoprotein polyprotein GP complex	Lymphocytic choriomeningitis virus (strain Armstrong)
ASSPGQGETQY	ASSPGQGETQY	1	107129	IMLIIFWFSL	ORF7b [Severe acute respiratory syndrome coronavirus 2]	SARS-CoV2
ASSPGQGETQY	ASSPGQGETQY	1	22173	LPRRSGAAGA,TPRVTGGGAM	nucleoprotein,HCMVUL83	Influenza A virus,Human herpesvirus 5 (Human cytomegalovirus)
ASSPGQGETQY	ASSPGQGKTQY	0.97016	107246	YSVLYNSASFSTFK	surface glycoprotein [Severe acute respiratory syndrome coronavirus 2]	SARS-CoV2
ASSPSLQETQY	ASSPSIQETQY	0.981046	110873	VLPFNDGVYFASTEK	surface glycoprotein [Severe acute respiratory syndrome coronavirus 2]	SARS-CoV2
ASSQDPGTGNTIY	ASSQDPGSGNTIY	0.974148	46454	KLGGALQAK	55 kDa immediate-early protein 1	Human herpesvirus 5 strain AD169 (Human cytomegalovirus (strain AD169))
ASSPRDTEAF	ASSPRDTEVF	0.979797	25348	SIINFEKL	ovalbumin	Gallus gallus (chicken)
ASSPTGASTDTQY	ASSPSGASTDTQY	0.97928	55033	KLGGALQAK	55 kDa immediate-early protein 1	Human herpesvirus 5 strain AD169 (Human cytomegalovirus (strain AD169))
ASSPTGASTDTQY	ASSPTGASTDTQY	1	115134	FLNGSCGSV	orf1ab polyprotein [Severe acute respiratory syndrome coronavirus 2]	SARS-CoV2
ASSIGGANTGELF	ASSLGGANTGELF	0.983696	45368	KLGGALQAK	55 kDa immediate-early protein 1	Human herpesvirus 5 strain AD169 (Human cytomegalovirus (strain AD169))
ASSIGGANTGELF	ASSVGGANTGELF	0.990817	127067	HVTYVPAQEKNF	surface glycoprotein [Severe acute respiratory syndrome coronavirus 2]	SARS-CoV2
ASSIGGANTGELF	ASSIGGANTGQLY	0.972879	187192	KYNKANVFL
ASRRDSSYEQY	SARRDSSYEQY	0.985371	17733	GILGFVFTL	Matrix protein 1	Influenza A virus
ASRRDSSYEQY	ASSRDSSYEQY	0.970561	171951	EELKKLLEQWNLVIGFLF,HTTDPSFLGRY,GLCTLVAML	membrane glycoprotein [Severe acute respiratory syndrome coronavirus 2],orf1ab polyprotein [Severe acute respiratory syndrome coronavirus 2],Transcriptional regulator IE63 homolog	SARS-CoV2,SARS-CoV2,Human herpesvirus 4 (Epstein Barr virus)
ASRRDSSYEQY	ASSRDSSYEQY	0.970561	187578	STLPETAVVRR,VEALYLVCG,KYNKANVFL	precore/core protein,Insulin-2	Hepatitis B virus (Human hepatitis B virus),Mus musculus (mouse)
ASRRDSSYEQY	ANRRDSSYEQY	0.980521	69133	FLWLLWPVTLACFVLAAV	membrane glycoprotein [Severe acute respiratory syndrome coronavirus 2]	SARS-CoV2
ASRRDSSYEQY	ASRRDSAYEQY	0.977878	77719	YEDFLEYHDVRVVL	ORF8 protein [Severe acute respiratory syndrome coronavirus 2]	SARS-CoV2
ASRRDSSYEQY	ASSRRDSSYEQY	0.970455	120183	ALRKVPTDNYITTY	orf1ab polyprotein [Severe acute respiratory syndrome coronavirus 2]	SARS-CoV2
ASSIGGNYGYT	ASSLGGNYGYT	0.981714	98478	KAYNVTQAF	nucleocapsid phosphoprotein [Severe acute respiratory syndrome coronavirus 2]	SARS-CoV2
ASSIGANYGYT	ASSLGANYGYT	0.982268	92299	MIELSLIDFYLCFLAFLLFLVLIML	ORF7b [Severe acute respiratory syndrome coronavirus 2]	SARS-CoV2
ASSMGNQPQH	ASSLGNQPQH	0.978921	98125	IVTDFSVIK,APKEIIFLEGETL	Epstein-Barr nuclear antigen 4,orf1ab polyprotein [Severe acute respiratory syndrome coronavirus 2]	Human herpesvirus 4 (Epstein Barr virus),SARS-CoV2
ASSMGNQPQH	ASSMGNQPQH	1	108582	MGYINVFAFPFTIYSL	ORF10 protein [Severe acute respiratory syndrome coronavirus 2]	SARS-CoV2
ASSMGQPQH	ASSLGQPQH	0.978401	98756	GILGFVFTL,ILLIIMRTFKVSIWNLDYII,MGYINVFAFPFTIYSL	Matrix protein 1,ORF6 protein [Severe acute respiratory syndrome coronavirus 2],ORF10 protein [Severe acute respiratory syndrome coronavirus 2]	Influenza A virus,SARS-CoV2,SARS-CoV2
ASSMGQPQH	ASSIGQPQH	0.971213	194513	GILGFVFTL,GILGFVFTL,LLLDRLNQL	Matrix protein 1,Matrix protein 1,Nucleoprotein	Influenza A virus,Influenza A virus,SARS coronavirus BJ01
ASSIGNQPQH	ASSLGNQPQH	0.980972	98125	IVTDFSVIK,APKEIIFLEGETL	Epstein-Barr nuclear antigen 4,orf1ab polyprotein [Severe acute respiratory syndrome coronavirus 2]	Human herpesvirus 4 (Epstein Barr virus),SARS-CoV2
ASSIGNQPQH	ASSMGNQPQH	0.97193	108582	MGYINVFAFPFTIYSL	ORF10 protein [Severe acute respiratory syndrome coronavirus 2]	SARS-CoV2
ASSMAGGNQPQH	ASSLAGGNQPQH	0.980804	41502	KLGGALQAK	55 kDa immediate-early protein 1	Human herpesvirus 5 strain AD169 (Human cytomegalovirus (strain AD169))
ASSPSGGNQPQH	ASSPTGGNQPQH	0.975625	11378	NLVPMVATV	HCMVUL83	Human herpesvirus 5 (Human cytomegalovirus)
ASSPTGVTDTQY	ASSPTGLTDTQY	0.974874	115661	MIELSLIDFYLCFLAFLLFLVLIML	ORF7b [Severe acute respiratory syndrome coronavirus 2]	SARS-CoV2
ASSILGTDTQY	ASSIMGTDTQY	0.9793	14311	GILGFVFTL	Matrix protein 1	Influenza A virus
ASSILGTDTQY	ASSIVGTDTQY	0.977078	91751	FVDGVPFVV	orf1ab polyprotein [Severe acute respiratory syndrome coronavirus 2]	SARS-CoV2
ASSILGTDTQY	ASSMLGTDTQY	0.975022	107711	VLHSYFTSDYYQLY	ORF3a protein [Severe acute respiratory syndrome coronavirus 2]	SARS-CoV2
ASSTIAGGQETQY	ASSTLAGGQETQY	0.982399	42950	GILGFVFTL	Matrix protein 1	Influenza A virus
ASSIRAGEETQY	ASSVRAGEETQY	0.990794	17090	GILGFVFTL	Matrix protein 1	Influenza A virus
ASSPDREETQY	ASSPDREQTQY	0.975297	29945	SFHSLHLLF	transcriptional activator Tax	Human T-cell leukemia virus type I (Human T cell leukemia virus type 1)
ASSPDREETQY	ASSPDREDTQY	0.970934	108206	HTTDPSFLGRY	orf1ab polyprotein [Severe acute respiratory syndrome coronavirus 2]	SARS-CoV2
ASSRDRTNTEAF	ASSQDRTNTEAF	0.970647	113141	LQFAYANRNRFLY	membrane glycoprotein [Severe acute respiratory syndrome coronavirus 2]	SARS-CoV2
SARTGGNTGELF	SARSGGNTGELF	0.979272	146626	FVDGVPFVV	orf1ab polyprotein [Severe acute respiratory syndrome coronavirus 2]	SARS-CoV2
SAQGSSYEQY	ATQGSSYEQY	0.977035	139723	AELAKNVSLDNVL	orf1ab polyprotein [Severe acute respiratory syndrome coronavirus 2]	SARS-CoV2
SAQGSSYEQY	SVQGSSYEQY	0.98127	191335	LMIERFVSL	orf1ab polyprotein [Severe acute respiratory syndrome coronavirus 2]	SARS-CoV2
SAQDSSYEQY	SAQDSTYEQY	0.977394	141638	MIELSLIDFYLCFLAFLLFLVLIML	ORF7b [Severe acute respiratory syndrome coronavirus 2]	SARS-CoV2
SARGSTDTQY	ASRGSTDTQY	0.984288	71268	HTTDPSFLGRY	orf1ab polyprotein [Severe acute respiratory syndrome coronavirus 2]	SARS-CoV2
SARGSTDTQY	SERGSTDTQY	0.975452	137706	MIELSLIDFYLCFLAFLLFLVLIML	ORF7b [Severe acute respiratory syndrome coronavirus 2]	SARS-CoV2
SASGGTDTQY	SAGGGTDTQY	0.970496	33765	LVVDFSQFSR	DNA polymerase	Hepatitis B virus (Human hepatitis B virus)
SASGGTDTQY	ASTGGTDTQY	0.970924	70381	QLMCQPILLL	orf1ab polyprotein [Severe acute respiratory syndrome coronavirus 2]	SARS-CoV2
SASGGTDTQY	ASTGGTDTQY	0.970924	136641	FCNDPFLGVYY	surface glycoprotein [Severe acute respiratory syndrome coronavirus 2]	SARS-CoV2
SASGGTDTQY	ASSGGTDTQY	0.986163	88344	NRDVDTDFVNEFYAY	orf1ab polyprotein [Severe acute respiratory syndrome coronavirus 2]	SARS-CoV2
SASGGTDTQY	SGSGGTDTQY	0.978888	144733	SSNVANYQK	orf1ab polyprotein [Severe acute respiratory syndrome coronavirus 2]	SARS-CoV2
SASGGTDTQY	SATGGTDTQY	0.982039	145362	MGYINVFAFPFTIYSL	ORF10 protein [Severe acute respiratory syndrome coronavirus 2]	SARS-CoV2
SASGSTDTQY	ASGSTDTQY	0.974546	147340	MIELSLIDFYLCFLAFLLFLVLIML	ORF7b [Severe acute respiratory syndrome coronavirus 2]	SARS-CoV2
SASGSTDTQY	ASGSTDTQY	0.974546	139929	MIELSLIDFYLCFLAFLLFLVLIML	ORF7b [Severe acute respiratory syndrome coronavirus 2]	SARS-CoV2
SASGSTDTQY	ASGSTDTQY	0.974546	71077	MGYINVFAFPFTIYSL	ORF10 protein [Severe acute respiratory syndrome coronavirus 2]	SARS-CoV2
SASGSTDTQY	ASSGSTDTQY	0.98685	147697	MIELSLIDFYLCFLAFLLFLVLIML	ORF7b [Severe acute respiratory syndrome coronavirus 2]	SARS-CoV2
SASGSTDTQY	ASSGSTDTQY	0.98685	87493	CALDPLSETK	surface glycoprotein [Severe acute respiratory syndrome coronavirus 2]	SARS-CoV2
SASGSTDTQY	SAGGSTDTQY	0.970772	142987	MIELSLIDFYLCFLAFLLFLVLIML	ORF7b [Severe acute respiratory syndrome coronavirus 2]	SARS-CoV2
SASGSTDTQY	ASTGSTDTQY	0.972238	195906	GILGFVFTL,LLLDRLNQL	Matrix protein 1,Nucleoprotein	Influenza A virus,SARS coronavirus BJ01
SASASGGAYEQY	ASSASGGAYEQY	0.988023	75197	FSKQLQQSM	nucleocapsid phosphoprotein [Severe acute respiratory syndrome coronavirus 2]	SARS-CoV2
SASRNTEAF	ASRNTEAF	0.970909	169695	KLGGALQAK,GLCTLVAML	55 kDa immediate-early protein 1,Transcriptional regulator IE63 homolog	Human herpesvirus 5 strain AD169 (Human cytomegalovirus (strain AD169)),Human herpesvirus 4 (Epstein Barr virus)
SASRNTEAF	ASSRNTEAF	0.985437	121289	YFPLQSYGF	surface glycoprotein [Severe acute respiratory syndrome coronavirus 2]	SARS-CoV2
SASRGNTEAF	ASSRGNTEAF	0.98496	121477	KLGGALQAK,IMLIIFWFSL,YLNTLTLAV,LLLDDFVEII	55 kDa immediate-early protein 1,ORF7b [Severe acute respiratory syndrome coronavirus 2],orf1ab polyprotein [Severe acute respiratory syndrome coronavirus 2],orf1ab polyprotein [Severe acute respiratory syndrome coronavirus 2]	Human herpesvirus 5 strain AD169 (Human cytomegalovirus (strain AD169)),SARS-CoV2,SARS-CoV2,SARS-CoV2
SASRGNTEAF	ASRGNTEAF	0.970751	72605	FLWLLWPVTLACFVLAAV	membrane glycoprotein [Severe acute respiratory syndrome coronavirus 2]	SARS-CoV2
ASSQDLSSGNTIY	ASSQDISSGNTIY	0.981332	114403	MIELSLIDFYLCFLAFLLFLVLIML	ORF7b [Severe acute respiratory syndrome coronavirus 2]	SARS-CoV2
ASSLAGAGANVLT	ASSLSGAGANVLT	0.98192	43761	KLGGALQAK	55 kDa immediate-early protein 1	Human herpesvirus 5 strain AD169 (Human cytomegalovirus (strain AD169))
ASSLAGAGANVLT	ASSLGGAGANVLT	0.970105	92861	RNPANNAAIVL	nucleocapsid phosphoprotein [Severe acute respiratory syndrome coronavirus 2]	SARS-CoV2
ASSLAGAGANVLT	ASSLTGAGANVLT	0.971807	104523	SEHDYQIGGYTEKW	ORF3a protein [Severe acute respiratory syndrome coronavirus 2]	SARS-CoV2
ASSLGGLGANVLT	ASSLGGVGANVLT	0.976365	44570	KLGGALQAK	55 kDa immediate-early protein 1	Human herpesvirus 5 strain AD169 (Human cytomegalovirus (strain AD169))
ASSLQGDYGYT	ASSLEGDYGYT	0.971984	194906	GILGFVFTL,LLLDRLNQL	Matrix protein 1,Nucleoprotein	Influenza A virus,SARS coronavirus BJ01
ASSLQGLGYGYT	ASSVQGLGYGYT	0.978295	59076	PLALEGSLQ	Insulin	Homo sapiens (human)
ASSLQGLGYGYT	ASSLQGVGYGYT	0.973981	100600	LITLATCELYHYQECV	ORF7a protein [Severe acute respiratory syndrome coronavirus 2]	SARS-CoV2
ASSLQGLGYGYT	ASSLQGMGYGYT	0.976644	102198	IMLIIFWFSL	ORF7b [Severe acute respiratory syndrome coronavirus 2]	SARS-CoV2
ASGLSGTGELF	ASSLSGTGELF	0.971654	184080	CINGVCWTV	Genome polyprotein	hepatitis C virus genotype 1a (Hepatitis C virus subtype 1a)
ASGLSGTGELF	ASSLSGTGELF	0.971654	99959	CINGVCWTV,KLGGALQAK,QLMCQPILLL	Genome polyprotein,55 kDa immediate-early protein 1,orf1ab polyprotein [Severe acute respiratory syndrome coronavirus 2]	hepatitis C virus genotype 1a (Hepatitis C virus subtype 1a),Human herpesvirus 5 strain AD169 (Human cytomegalovirus (strain AD169)),SARS-CoV2
ASSLAGENTEAF	ASSLAGQNTEAF	0.974437	89056	KLGGALQAK,VLHSYFTSDYYQLY	55 kDa immediate-early protein 1,ORF3a protein [Severe acute respiratory syndrome coronavirus 2]	Human herpesvirus 5 strain AD169 (Human cytomegalovirus (strain AD169)),SARS-CoV2
ASSLGGSQETQY	ASSSLGGSQETQY	0.972817	125987	FLPRVFSAV	orf1ab polyprotein [Severe acute respiratory syndrome coronavirus 2]	SARS-CoV2
ASSLAGVQETQY	ASSLAGVEETQY	0.975896	90348	FLNGSCGSV	orf1ab polyprotein [Severe acute respiratory syndrome coronavirus 2]	SARS-CoV2
ASSLGDRNTEAF	ASSLGDRNTEAF	1	45214	LLFGYPVYV	Protein Tax-1	Human T-cell leukemia virus type I (Human T cell leukemia virus type 1)
ASSLKGVYGYT	ASSLRGVYGYT	0.976131	100534	KLNDLCFTNVYADSFVIR	surface glycoprotein [Severe acute respiratory syndrome coronavirus 2]	SARS-CoV2
ASSLKGVYGYT	ASSLKGVYGYT	1	204747	RVRAYTYSK	Replication and transcription activator	Human herpesvirus 4 strain B95-8 (Epstein-Barr virus (strain B95-8))
ASSLQETQY	ASSSLQETQY	0.972894	9628	NLVPMVATV	HCMVUL83	Human herpesvirus 5 (Human cytomegalovirus)
ASSLQETQY	ASNLQETQY	0.973217	16404	GIVEQCCTSICSLYQ	Insulin	Homo sapiens (human)
ASSLQETQY	ASSLEETQY	0.975831	192544	TAAQAAVVRFQEAAN,LLQTGIHVRVSQPSL,RLNQLESKM	ESAT-6-like protein esxB,HCMVUL83,nucleocapsid phosphoprotein [Severe acute respiratory syndrome coronavirus 2]	Mycobacterium tuberculosis H37Rv (Mycobacterium tuberculosis str. H37Rv),Human herpesvirus 5 strain Towne (Human cytomegalovirus (strain Towne)),SARS-CoV2
ASSLQETQY	ASSLKETQY	0.973172	45102	KLGGALQAK	55 kDa immediate-early protein 1	Human herpesvirus 5 strain AD169 (Human cytomegalovirus (strain AD169))
ASSLQETQY	ASSLQETQY	1	101757	GLEAPFLYLYALVYFLQSINFVRIIMR,MGYINVFAFPFTIYSL,MIELSLIDFYLCFLAFLLFLVLIML	ORF3a protein [Severe acute respiratory syndrome coronavirus 2],ORF10 protein [Severe acute respiratory syndrome coronavirus 2],ORF7b [Severe acute respiratory syndrome coronavirus 2]	SARS-CoV2,SARS-CoV2,SARS-CoV2
ASSLQETQY	ASSMQETQY	0.980784	107828	SEHDYQIGGYTEKW	ORF3a protein [Severe acute respiratory syndrome coronavirus 2]	SARS-CoV2
ASSLQETQY	ASSVQETQY	0.978676	127013	MGYINVFAFPFTIYSL	ORF10 protein [Severe acute respiratory syndrome coronavirus 2]	SARS-CoV2
ASSLQETQY	ASSIQETQY	0.982666	198436	LHCQERANELMRAMK	transcription factor NYD-sp10	Homo sapiens (human)
ASSLRETQY	ASSLRETQY	1	34200	LVVDFSQFSR,RTQSPRRR	DNA polymerase,precore/core protein, partial [Hepatitis B virus]	Hepatitis B virus (Human hepatitis B virus),Hepatitis B virus (Human hepatitis B virus)
ASSLRETQY	ASSLKETQY	0.977784	45102	KLGGALQAK	55 kDa immediate-early protein 1	Human herpesvirus 5 strain AD169 (Human cytomegalovirus (strain AD169))
ASSLQETQY	ASSSLQETQY	0.972894	9628	NLVPMVATV	HCMVUL83	Human herpesvirus 5 (Human cytomegalovirus)
ASSLQETQY	ASNLQETQY	0.973217	16404	GIVEQCCTSICSLYQ	Insulin	Homo sapiens (human)
ASSLQETQY	ASSLEETQY	0.975831	192544	TAAQAAVVRFQEAAN,LLQTGIHVRVSQPSL,RLNQLESKM	ESAT-6-like protein esxB,HCMVUL83,nucleocapsid phosphoprotein [Severe acute respiratory syndrome coronavirus 2]	Mycobacterium tuberculosis H37Rv (Mycobacterium tuberculosis str. H37Rv),Human herpesvirus 5 strain Towne (Human cytomegalovirus (strain Towne)),SARS-CoV2
ASSLQETQY	ASSLKETQY	0.973172	45102	KLGGALQAK	55 kDa immediate-early protein 1	Human herpesvirus 5 strain AD169 (Human cytomegalovirus (strain AD169))
ASSLQETQY	ASSLQETQY	1	101757	GLEAPFLYLYALVYFLQSINFVRIIMR,MGYINVFAFPFTIYSL,MIELSLIDFYLCFLAFLLFLVLIML	ORF3a protein [Severe acute respiratory syndrome coronavirus 2],ORF10 protein [Severe acute respiratory syndrome coronavirus 2],ORF7b [Severe acute respiratory syndrome coronavirus 2]	SARS-CoV2,SARS-CoV2,SARS-CoV2
ASSLQETQY	ASSMQETQY	0.980784	107828	SEHDYQIGGYTEKW	ORF3a protein [Severe acute respiratory syndrome coronavirus 2]	SARS-CoV2
ASSLQETQY	ASSVQETQY	0.978676	127013	MGYINVFAFPFTIYSL	ORF10 protein [Severe acute respiratory syndrome coronavirus 2]	SARS-CoV2
ASSLQETQY	ASSIQETQY	0.982666	198436	LHCQERANELMRAMK	transcription factor NYD-sp10	Homo sapiens (human)
ASSQDRGGTEAF	ASSQDRGGTEAF	1	114328	APKEIIFLEGETL	orf1ab polyprotein [Severe acute respiratory syndrome coronavirus 2]	SARS-CoV2
AWSVGGGAYNEQF	AWSVGGGSYNEQF	0.973633	144518	RNPANNAAIVL	nucleocapsid phosphoprotein [Severe acute respiratory syndrome coronavirus 2]	SARS-CoV2
AWSVQGNTEAF	AWSVEGNTEAF	0.971444	138354	RQIAPGQTGKIADYNYKL	surface glycoprotein [Severe acute respiratory syndrome coronavirus 2]	SARS-CoV2
AWSVQGNTEAF	AWSLQGNTEAF	0.975213	138914	CTFEYVSQPFLM	surface glycoprotein [Severe acute respiratory syndrome coronavirus 2]	SARS-CoV2
AWSSGNTGELF	AWSTGNTGELF	0.976906	138023	VLPFNDGVYFASTEK	surface glycoprotein [Severe acute respiratory syndrome coronavirus 2]	SARS-CoV2
ASSQWGSGANVLT	ASSQWGSGANVLT	1	8944	NLVPMVATV	HCMVUL83	Human herpesvirus 5 (Human cytomegalovirus)
ASSEGGNTEAF	ASSDGGNTEAF	0.973294	76128	VLPFNDGVYFASTEK	surface glycoprotein [Severe acute respiratory syndrome coronavirus 2]	SARS-CoV2
ASSEGGNTEAF	ASSEGGNTEAF	1	79156	MIELSLIDFYLCFLAFLLFLVLIML	ORF7b [Severe acute respiratory syndrome coronavirus 2]	SARS-CoV2
ASSEQGGNTEAF	ASSSQGGNTEAF	0.970972	124365	VLPPLLTDEMIAQYT	surface glycoprotein [Severe acute respiratory syndrome coronavirus 2]	SARS-CoV2
ASSEQGGNTEAF	AISEQGGNTEAF	0.974152	183073	FTSDYYQLY	ORF3a protein [Severe acute respiratory syndrome coronavirus 2]	SARS-CoV2
ASSEGGDGTEAF	ASSQGGDGTEAF	0.977408	119235	APKEIIFLEGETL	orf1ab polyprotein [Severe acute respiratory syndrome coronavirus 2]	SARS-CoV2
ASSPGQGVYNEQF	ASSPGQGIYNEQF	0.9867	171440	YVLDHLIVV	Replication and transcription activator	Human herpesvirus 4 (Epstein Barr virus)
ASSLGGVAEAF	ASSLGGVTEAF	0.971191	97788	MIELSLIDFYLCFLAFLLFLVLIML	ORF7b [Severe acute respiratory syndrome coronavirus 2]	SARS-CoV2
ASSLGGVAEAF	ASSLGGVTEAF	0.971191	31208	NLVPMVATV,LVVDFSQFSR	HCMVUL83,DNA polymerase	Human herpesvirus 5 (Human cytomegalovirus),Hepatitis B virus (Human hepatitis B virus)
ASSLAGGSNTEAF	ASSLAGGANTEAF	0.978985	204843	RVRAYTYSK	Replication and transcription activator	Human herpesvirus 4 strain B95-8 (Epstein-Barr virus (strain B95-8))
ASSATGINTEAF	ASSATGISTEAF	0.970868	39538	KLGGALQAK	55 kDa immediate-early protein 1	Human herpesvirus 5 strain AD169 (Human cytomegalovirus (strain AD169))
ASSLQGENTEAF	ASSLEGENTEAF	0.975279	92784	KAYNVTQAF	nucleocapsid phosphoprotein [Severe acute respiratory syndrome coronavirus 2]	SARS-CoV2
ASSLGGASTEAF	ASSLGGAATEAF	0.981146	92855	YEDFLEYHDVRVVL	ORF8 protein [Severe acute respiratory syndrome coronavirus 2]	SARS-CoV2
ASSLGGASTEAF	ASSLGGANTEAF	0.970072	93182	TLIGDCATV,KAYNVTQAF	orf1ab polyprotein [Severe acute respiratory syndrome coronavirus 2],nucleocapsid phosphoprotein [Severe acute respiratory syndrome coronavirus 2]	SARS-CoV2,SARS-CoV2
ASSLEGRTEAF	ASSIEGRTEAF	0.982923	35256	GILGFVFTL	Matrix protein 1	Influenza A virus
ASSLGGRNTEAF	ASSLGGKNTEAF	0.975892	98175	KAYNVTQAF	nucleocapsid phosphoprotein [Severe acute respiratory syndrome coronavirus 2]	SARS-CoV2
ASSLGGVANTEAF	ASSLGGVANTEAF	1	97688	MIELSLIDFYLCFLAFLLFLVLIML	ORF7b [Severe acute respiratory syndrome coronavirus 2]	SARS-CoV2
ASSLEVNTEAF	ASSLEANTEAF	0.970416	21648	GLCTLVAML	Transcriptional regulator IE63 homolog	Human herpesvirus 4 (Epstein Barr virus)
ASSLEVNTEAF	ASSLEANTEAF	0.970416	45414	KLGGALQAK	55 kDa immediate-early protein 1	Human herpesvirus 5 strain AD169 (Human cytomegalovirus (strain AD169))
ASSLEVNTEAF	ASSLEVNTEAF	1	93445	RQLLFVVEV	orf1ab polyprotein [Severe acute respiratory syndrome coronavirus 2]	SARS-CoV2
ASSLEVNTEAF	ASSVEVNTEAF	0.980212	184341	RFASVYAWNRKRISNCVADY	Spike glycoprotein	SARS-CoV2
ASSLEVNTEAF	ASSLQVNTEAF	0.976129	189556	QYIKWPWYI	surface glycoprotein [Severe acute respiratory syndrome coronavirus 2]	SARS-CoV2
ASSYGGASTDTQY	ASGYGGASTDTQY	0.971492	74634	APKEIIFLEGETL	orf1ab polyprotein [Severe acute respiratory syndrome coronavirus 2]	SARS-CoV2
ASSYGGASTDTQY	ASSFGGASTDTQY	0.976969	84068	IMLIIFWFSL,MPASWVMRI	ORF7b [Severe acute respiratory syndrome coronavirus 2],orf1ab polyprotein [Severe acute respiratory syndrome coronavirus 2]	SARS-CoV2,SARS-CoV2
ASSYGGASTDTQY	ASSYGGSSTDTQY	0.977815	132004	VLHSYFTSDYYQLY	ORF3a protein [Severe acute respiratory syndrome coronavirus 2]	SARS-CoV2
ASSLYGGDQPQH	ASSIYGGDQPQH	0.980365	194813	GILGFVFTL,LLLDRLNQL	Matrix protein 1,Nucleoprotein	Influenza A virus,SARS coronavirus BJ01
ASSLGRDQPQH	ASSMGRDQPQH	0.978934	203027	VMATRRNVL	Uncharacterized protein Rv1518/MT1568	Mycobacterium tuberculosis
ASSLAGDQPQH	ASSLSGDQPQH	0.977229	99811	FGEVFNATRFASVY	surface glycoprotein [Severe acute respiratory syndrome coronavirus 2]	SARS-CoV2
ASSLAQGTEAF	ASSLVQGTEAF	0.970923	104025	FLWLLWPVTLACFVLAAV	membrane glycoprotein [Severe acute respiratory syndrome coronavirus 2]	SARS-CoV2
ASSLGLAGYNEQF	ASSIGLAGYNEQF	0.982723	40989	KLGGALQAK	55 kDa immediate-early protein 1	Human herpesvirus 5 strain AD169 (Human cytomegalovirus (strain AD169))
ASSLGLAGYNEQF	ASSLGLAGYNEQF	1	98809	GMEVTPSGTWLTY	nucleocapsid phosphoprotein [Severe acute respiratory syndrome coronavirus 2]	SARS-CoV2
ASSLGLAGYNEQF	ASSVGLAGYNEQF	0.978705	127762	NYIAQVDVVNFNL	ORF10 protein [Severe acute respiratory syndrome coronavirus 2]	SARS-CoV2
ASSLALAGGNEQF	ASSLVLAGGNEQF	0.97108	43267	KLGGALQAK	55 kDa immediate-early protein 1	Human herpesvirus 5 strain AD169 (Human cytomegalovirus (strain AD169))
ASSLGLAGYNEQF	ASSIGLAGYNEQF	0.982723	40989	KLGGALQAK	55 kDa immediate-early protein 1	Human herpesvirus 5 strain AD169 (Human cytomegalovirus (strain AD169))
ASSLGLAGYNEQF	ASSLGLAGYNEQF	1	98809	GMEVTPSGTWLTY	nucleocapsid phosphoprotein [Severe acute respiratory syndrome coronavirus 2]	SARS-CoV2
ASSLGLAGYNEQF	ASSVGLAGYNEQF	0.978705	127762	NYIAQVDVVNFNL	ORF10 protein [Severe acute respiratory syndrome coronavirus 2]	SARS-CoV2
ASSLMGNQPQH	ASSLIGNQPQH	0.970125	97179	GILGFVFTL,ALRKVPTDNYITTY	Matrix protein 1,orf1ab polyprotein [Severe acute respiratory syndrome coronavirus 2]	Influenza A virus,SARS-CoV2
ASSLMGNQPQH	ASSLLGNQPQH	0.977724	101453	AYSNNSIAIPTNFTISV	surface glycoprotein [Severe acute respiratory syndrome coronavirus 2]	SARS-CoV2
ASSLMGNQPQH	ASSLMGNQPQH	1	101921	HTTDPSFLGRY	orf1ab polyprotein [Severe acute respiratory syndrome coronavirus 2]	SARS-CoV2
ASSLDGNQPQH	ASSLDGNQPQH	1	95675	KLGGALQAK,ALRKVPTDNYITTY	55 kDa immediate-early protein 1,orf1ab polyprotein [Severe acute respiratory syndrome coronavirus 2]	Human herpesvirus 5 strain AD169 (Human cytomegalovirus (strain AD169)),SARS-CoV2
ASSGGGGNQPQH	ASGGGGNQPQH	0.970009	70137	LEPLVDLPI	surface glycoprotein [Severe acute respiratory syndrome coronavirus 2]	SARS-CoV2
ASSGGGGNQPQH	ASSAGGGNQPQH	0.9706	74916	ILLIIMRTFKVSIWNLDYII	ORF6 protein [Severe acute respiratory syndrome coronavirus 2]	SARS-CoV2
ASSLGNTGELF	ASSLGNTGELF	1	31981	RTQSPRRR	precore/core protein, partial [Hepatitis B virus]	Hepatitis B virus (Human hepatitis B virus)
ASSLGNTGELF	ASSLGNTGELF	1	98210	KLGGALQAK,GDAALALLLLDRLNQL	55 kDa immediate-early protein 1,nucleocapsid phosphoprotein [Severe acute respiratory syndrome coronavirus 2]	Human herpesvirus 5 strain AD169 (Human cytomegalovirus (strain AD169)),SARS-CoV2
ASSLGNTGELF	ASSLGNSGELF	0.977524	98129	MIELSLIDFYLCFLAFLLFLVLIML	ORF7b [Severe acute respiratory syndrome coronavirus 2]	SARS-CoV2
ASSLGNTGELF	ASSIGNTGELF	0.982595	202929	VMATRRNVL	Uncharacterized protein Rv1518/MT1568	Mycobacterium tuberculosis
ASSLGLYTGELF	ASSMGLYTGELF	0.980545	108578	YLNTLTLAV	orf1ab polyprotein [Severe acute respiratory syndrome coronavirus 2]	SARS-CoV2
ASSLTNTGELF	ASGLTNTGELF	0.970678	70706	FAFACPDGVKHVYQL	ORF7a protein [Severe acute respiratory syndrome coronavirus 2]	SARS-CoV2
ASSLTNTGELF	ASQLTNTGELF	0.973012	72339	VYSSANNCTFEY	surface glycoprotein [Severe acute respiratory syndrome coronavirus 2]	SARS-CoV2
ASSLTNTGELF	ASSLSNTGELF	0.979158	104250	FVDGVPFVV	orf1ab polyprotein [Severe acute respiratory syndrome coronavirus 2]	SARS-CoV2
ASSLTNTGELF	ASSLTNTGELF	1	104881	GMEVTPSGTWLTY	nucleocapsid phosphoprotein [Severe acute respiratory syndrome coronavirus 2]	SARS-CoV2
ASSLGNTGELF	ASSLGNTGELF	1	31981	RTQSPRRR	precore/core protein, partial [Hepatitis B virus]	Hepatitis B virus (Human hepatitis B virus)
ASSLGNTGELF	ASSLGNTGELF	1	98210	KLGGALQAK,GDAALALLLLDRLNQL	55 kDa immediate-early protein 1,nucleocapsid phosphoprotein [Severe acute respiratory syndrome coronavirus 2]	Human herpesvirus 5 strain AD169 (Human cytomegalovirus (strain AD169)),SARS-CoV2
ASSLGNTGELF	ASSLGNSGELF	0.977524	98129	MIELSLIDFYLCFLAFLLFLVLIML	ORF7b [Severe acute respiratory syndrome coronavirus 2]	SARS-CoV2
ASSLGNTGELF	ASSIGNTGELF	0.982595	202929	VMATRRNVL	Uncharacterized protein Rv1518/MT1568	Mycobacterium tuberculosis
ASSPLQGSTDTQY	ASSPVQGSTDTQY	0.976069	116151	SEHDYQIGGYTEKW	ORF3a protein [Severe acute respiratory syndrome coronavirus 2]	SARS-CoV2
ASSLEGSADTQY	ASSLEGAADTQY	0.978424	23793	LPRRSGAAGA,TPRVTGGGAM	nucleoprotein,HCMVUL83	Influenza A virus,Human herpesvirus 5 (Human cytomegalovirus)
ASSLEGSTDTQY	ASSLEGSTDTQY	1	32676	LPRRSGAAGA,TPRVTGGGAM,VTEHDTLLY,RTQSPRRR	nucleoprotein,HCMVUL83,DNA processivity factor,precore/core protein, partial [Hepatitis B virus]	Influenza A virus,Human herpesvirus 5 (Human cytomegalovirus),Human herpesvirus 5 (Human cytomegalovirus),Hepatitis B virus (Human hepatitis B virus)
ASSLEGSTDTQY	ASSLQGSTDTQY	0.976089	29942	SFHSLHLLF	transcriptional activator Tax	Human T-cell leukemia virus type I (Human T cell leukemia virus type 1)
ASSLRQSTDTQY	ASSLRQSTDTQY	1	99353	LLHGFSFYL,AYSNNSIAIPTNFTISV	surface glycoprotein [Severe acute respiratory syndrome coronavirus 2]	SARS-CoV2
ASSLGSGAWETQY	ASSLGTGAWETQY	0.974247	150006	DLSPRWYFYYLGTGPEAGLPYGANKDGIIWVATEGALN	nucleocapsid phosphoprotein [Severe acute respiratory syndrome coronavirus 2]	SARS-CoV2
ASSLGQGKETQY	ASSLGQGRETQY	0.97665	20846	GILGFVFTL	Matrix protein 1	Influenza A virus
ASSLGQGKETQY	ASSLGQGKETQY	1	97931	RQLLFVVEV	orf1ab polyprotein [Severe acute respiratory syndrome coronavirus 2]	SARS-CoV2
ASSLGQGKETQY	ASSLGQGQETQY	0.972039	98242	YEQYIKWPWYI	surface glycoprotein [Severe acute respiratory syndrome coronavirus 2]	SARS-CoV2
ASSLGQGKETQY	ASSSLGQGKETQY	0.97058	126007	VLPFNDGVYFASTEK	surface glycoprotein [Severe acute respiratory syndrome coronavirus 2]	SARS-CoV2
ASSLGQGKETQY	ASSVGQGKETQY	0.9793	203609	VMATRRNVL	Uncharacterized protein Rv1518/MT1568	Mycobacterium tuberculosis
ASSLGQNYGYT	ASSLGQNYGYT	1	98747	KLGGALQAK,MIELSLIDFYLCFLAFLLFLVLIML	55 kDa immediate-early protein 1,ORF7b [Severe acute respiratory syndrome coronavirus 2]	Human herpesvirus 5 strain AD169 (Human cytomegalovirus (strain AD169)),SARS-CoV2
ASSRDTVNTEAF	ASSRDTVNTEAF	1	201195	MMDFFNAQM,GMDYHNGHL,KMDYFSGQL,LMDMHNGQL,LMDYWQGQL,NMMWFQGQL,RLDAMNGQL,RMDYNNMQM,SMDWFQGQM,VLDLFQGQL	Splicing factor U2AF 65 kDa subunit,Thioredoxin domain-containing protein 11	Homo sapiens (human),Homo sapiens (human)
ASSLRGSYEQY	ASSIRGSYEQY	0.982297	15884	GILGFVFTL	Matrix protein 1	Influenza A virus
ASSLRGSYEQY	ASSIRGSYEQY	0.982297	35289	GILGFVFTL,GILGFVFTL	Matrix protein 1,Matrix protein 1	Influenza A virus,Influenza A virus
ASSLRGSYEQY	ASSLRGTYEQY	0.976238	25455	SIINFEKL	ovalbumin	Gallus gallus (chicken)
ASSLRGSYEQY	ASSLRGAYEQY	0.977034	35903	RALEYKNL	immediate-early IE3 protein	Murid betaherpesvirus 1 (Mouse cytomegalovirus 1)
ASSLRGSYEQY	ASSLRGSYEQY	1	100513	FLWLLWPVTLACFVLAAV,KLNDLCFTNVYADSFVIR,MIELSLIDFYLCFLAFLLFLVLIML	membrane glycoprotein [Severe acute respiratory syndrome coronavirus 2],surface glycoprotein [Severe acute respiratory syndrome coronavirus 2],ORF7b [Severe acute respiratory syndrome coronavirus 2]	SARS-CoV2,SARS-CoV2,SARS-CoV2
ASSLGRGSYEQY	ASSLGRGAYEQY	0.976673	189410	FMSEAKCWT	Replicase polyprotein 1ab	SARS-CoV2
ASSLGRGSYEQY	ASSLGRGAYEQY	0.976673	54552	KLGGALQAK	55 kDa immediate-early protein 1	Human herpesvirus 5 strain AD169 (Human cytomegalovirus (strain AD169))
ASSLGRGSYEQY	ASSLGRGSYEQY	1	95962	QLMCQPILLL,YVVDDPCPIHFY	orf1ab polyprotein [Severe acute respiratory syndrome coronavirus 2],ORF8 protein [Severe acute respiratory syndrome coronavirus 2]	SARS-CoV2,SARS-CoV2
ASSRDRGSYEQY	ASSKDRGSYEQY	0.978647	89082	GLEAPFLYLYALVYFLQSINFVRIIMR	ORF3a protein [Severe acute respiratory syndrome coronavirus 2]	SARS-CoV2
ASSRDRGSYEQY	ATSRDRGSYEQY	0.986739	139074	FPQSAPHGVVF	surface glycoprotein [Severe acute respiratory syndrome coronavirus 2]	SARS-CoV2
ASSLGQDSYEQY	ASSLGQDAYEQY	0.976853	98922	LPPAYTNSF	surface glycoprotein [Severe acute respiratory syndrome coronavirus 2]	SARS-CoV2
ASSLGQDSYEQY	ASSLGQDSYEQY	1	98927	HTTDPSFLGRY	orf1ab polyprotein [Severe acute respiratory syndrome coronavirus 2]	SARS-CoV2
ASSLGQDSYEQY	ASSLGQDTYEQY	0.976059	98928	LPPAYTNSF	surface glycoprotein [Severe acute respiratory syndrome coronavirus 2]	SARS-CoV2
ASSTGQGTDTQY	ASNTGQGTDTQY	0.975565	71197	AYSNNSIAIPTNFTISV,GLEAPFLYLYALVYFLQSINFVRIIMR	surface glycoprotein [Severe acute respiratory syndrome coronavirus 2],ORF3a protein [Severe acute respiratory syndrome coronavirus 2]	SARS-CoV2,SARS-CoV2
ASSTGQGTDTQY	ASSAGQGTDTQY	0.971611	75705	LITGRLQSLQTYV	surface glycoprotein [Severe acute respiratory syndrome coronavirus 2]	SARS-CoV2
ASSTGQGTDTQY	ASSSGQGTDTQY	0.980756	126370	YIFFASFYY,GLEAPFLYLYALVYFLQSINFVRIIMR,VFITLCFTLK	orf1ab polyprotein [Severe acute respiratory syndrome coronavirus 2],ORF3a protein [Severe acute respiratory syndrome coronavirus 2],ORF7a protein [Severe acute respiratory syndrome coronavirus 2]	SARS-CoV2,SARS-CoV2,SARS-CoV2
ASSTGQGTDTQY	ASSTGQGTDTQY	1	128824	FLWLLWPVTLACFVLAAV,GLEAPFLYLYALVYFLQSINFVRIIMR,VFITLCFTLK	membrane glycoprotein [Severe acute respiratory syndrome coronavirus 2],ORF3a protein [Severe acute respiratory syndrome coronavirus 2],ORF7a protein [Severe acute respiratory syndrome coronavirus 2]	SARS-CoV2,SARS-CoV2,SARS-CoV2
ASSLGQNNEQF	ASSLGQNNEQF	1	98671	QLMCQPILLL	orf1ab polyprotein [Severe acute respiratory syndrome coronavirus 2]	SARS-CoV2
ASSLGRSGANVLT	ASSLGRAGANVLT	0.977985	97326	HVTYVPAQEKNF	surface glycoprotein [Severe acute respiratory syndrome coronavirus 2]	SARS-CoV2
ASSLSSGDYEQY	ASSLTSGDYEQY	0.978413	105535	RQLLFVVEV	orf1ab polyprotein [Severe acute respiratory syndrome coronavirus 2]	SARS-CoV2
ASSRSGGDYEQY	ASSRAGGDYEQY	0.977242	184230	CINGVCWTV	Genome polyprotein	hepatitis C virus genotype 1a (Hepatitis C virus subtype 1a)
ASSSPGQTYEQY	ASSSPGQTYEQY	1	172275	NLVPMVATV,GLCTLVAML	HCMVUL83,Transcriptional regulator IE63 homolog	Human herpesvirus 5 (Human cytomegalovirus),Human herpesvirus 4 (Epstein Barr virus)
ASSSPGQTYEQY	ASSSPGQSYEQY	0.976457	126231	GLEAPFLYLYALVYFLQSINFVRIIMR	ORF3a protein [Severe acute respiratory syndrome coronavirus 2]	SARS-CoV2
ASSSGQGTYEQY	ASSSGQGSYEQY	0.977834	126368	KLGGALQAK,MPASWVMRI	55 kDa immediate-early protein 1,orf1ab polyprotein [Severe acute respiratory syndrome coronavirus 2]	Human herpesvirus 5 strain AD169 (Human cytomegalovirus (strain AD169)),SARS-CoV2
ASSSGQGTYEQY	ASSAGQGTYEQY	0.980655	75795	HTTDPSFLGRY	orf1ab polyprotein [Severe acute respiratory syndrome coronavirus 2]	SARS-CoV2
ASSSGQGTYEQY	ASSSGQGTYEQF	0.990764	126374	LLQYGSFCT	surface glycoprotein [Severe acute respiratory syndrome coronavirus 2]	SARS-CoV2
ASSSGQGTYEQY	ASSSGQGTYEQY	1	126375	NLNESLIDL	spike glycoprotein S	SARS coronavirus BJ01
ASSTGQGVYEQY	ASSTGQGVYEQY	1	128928	MIELSLIDFYLCFLAFLLFLVLIML	ORF7b [Severe acute respiratory syndrome coronavirus 2]	SARS-CoV2
ASSLGGLQETQY	ASSLGGVQETQY	0.975563	97784	HTTDPSFLGRY,SMWSFNPETNIL	orf1ab polyprotein [Severe acute respiratory syndrome coronavirus 2],membrane glycoprotein [Severe acute respiratory syndrome coronavirus 2]	SARS-CoV2,SARS-CoV2
ASSLGGLQETQY	ASSLGGIQETQY	0.980141	194942	GILGFVFTL,LLLDRLNQL	Matrix protein 1,Nucleoprotein	Influenza A virus,SARS coronavirus BJ01
ASSLGGANQPQH	ASSLGGSNQPQH	0.976139	44561	AVFDRKSDAK,KLGGALQAK,KLGGALQAK	Epstein-Barr nuclear antigen 4,55 kDa immediate-early protein 1,55 kDa immediate-early protein 1	Human herpesvirus 4 (Epstein Barr virus),Human herpesvirus 5 strain AD169 (Human cytomegalovirus (strain AD169)),Human herpesvirus 5 strain AD169 (Human cytomegalovirus (strain AD169))
ASSLGGANQPQH	ASSLGGSNQPQH	0.976139	189371	KTFPPTEPK	nucleocapsid phosphoprotein [Severe acute respiratory syndrome coronavirus 2]	SARS-CoV2
ASSLGGANQPQH	ASSLGGANQPQH	1	54571	AVFDRKSDAK	Epstein-Barr nuclear antigen 4	Human herpesvirus 4 (Epstein Barr virus)
ASSLGGANQPQH	ASSVGGANQPQH	0.97839	127065	ATEGALNTPKDHI	nucleocapsid phosphoprotein [Severe acute respiratory syndrome coronavirus 2]	SARS-CoV2
ASSLGGQQPQH	ASSLGGEQPQH	0.972283	97484	QLMCQPILLL	orf1ab polyprotein [Severe acute respiratory syndrome coronavirus 2]	SARS-CoV2
ASSLGGANTEAF	ASSLGGANTEVF	0.982859	25571	SIINFEKL	ovalbumin	Gallus gallus (chicken)
ASSLGGANTEAF	ASSIGGANTEAF	0.98385	31280	LVVDFSQFSR	DNA polymerase	Hepatitis B virus (Human hepatitis B virus)
ASSLGGANTEAF	ASSIGGANTEAF	0.98385	86657	YEQYIKWPWYI	surface glycoprotein [Severe acute respiratory syndrome coronavirus 2]	SARS-CoV2
ASSLGGANTEAF	ASSLGGANTEAF	1	93182	TLIGDCATV,KAYNVTQAF	orf1ab polyprotein [Severe acute respiratory syndrome coronavirus 2],nucleocapsid phosphoprotein [Severe acute respiratory syndrome coronavirus 2]	SARS-CoV2,SARS-CoV2
ASSLGGANTEAF	ASSVGGANTEAF	0.980105	127066	KAYNVTQAF	nucleocapsid phosphoprotein [Severe acute respiratory syndrome coronavirus 2]	SARS-CoV2
ASSLGGANTEAF	ASSLGGSNTEAF	0.978573	180483	FQPQNGQFI	Nucleoprotein	Mammarenavirus choriomeningitidis (Lymphocytic choriomeningitis mammarenavirus)
ASSGTANTGELF	ASSGTANTGELF	1	35990	LPRRSGAAGA,TPRVTGGGAM,SLAALKKALADGGYDVEKNNSRI	nucleoprotein,HCMVUL83	Influenza A virus,Human herpesvirus 5 (Human cytomegalovirus)
ASSGTANTGELF	ASTGTANTGELF	0.984058	173117	YVLDHLIVV	Replication and transcription activator	Human herpesvirus 4 (Epstein Barr virus)
ASSGTANTGELF	ASTGTANTGELF	0.984058	173118	YVLDHLIVV	Replication and transcription activator	Human herpesvirus 4 (Epstein Barr virus)
ASSGTANTGELF	ASGTANTGELF	0.970706	194173	YLQPRTFLL,ALWEIQQVV	surface glycoprotein [Severe acute respiratory syndrome coronavirus 2],nonstructural polyprotein pp1a	SARS-CoV2,SARS coronavirus Urbani (SARS coronavirus strain Urbani)
ASSGTANTGELF	ASAGTSNTGELF	0.972199	192261	VSDGTHWFV	spike glycoprotein	SARS-CoV2
ASSLGGNYGYT	ASSLGGNYGYT	1	98478	KAYNVTQAF	nucleocapsid phosphoprotein [Severe acute respiratory syndrome coronavirus 2]	SARS-CoV2
ASSLGGNYGYT	ASSLGGNYGYT	1	98478	KAYNVTQAF	nucleocapsid phosphoprotein [Severe acute respiratory syndrome coronavirus 2]	SARS-CoV2
ASSLGGDYGYT	ASSVGGDYGYT	0.976979	55257	KLGGALQAK,KLGGALQAK,KLGGALQAK	55 kDa immediate-early protein 1,55 kDa immediate-early protein 1,55 kDa immediate-early protein 1	Human herpesvirus 5 strain AD169 (Human cytomegalovirus (strain AD169)),Human herpesvirus 5 strain AD169 (Human cytomegalovirus (strain AD169)),Human herpesvirus 5 strain AD169 (Human cytomegalovirus (strain AD169))
ASSLGGDYGYT	ARSLGGDYGYT	0.974087	146734	MIELSLIDFYLCFLAFLLFLVLIML	ORF7b [Severe acute respiratory syndrome coronavirus 2]	SARS-CoV2
ASSLQGNYGYT	ASSLQGNYGYT	1	23704	GILGFVFTL	Matrix protein 1	Influenza A virus
ASSLGGNYGYT	ASSLGGNYGYT	1	98478	KAYNVTQAF	nucleocapsid phosphoprotein [Severe acute respiratory syndrome coronavirus 2]	SARS-CoV2
ASSLAVGGTEAF	ASSLAAGGTEAF	0.970876	202758	VMATRRNVL	Uncharacterized protein Rv1518/MT1568	Mycobacterium tuberculosis
ASSVGTGGEKLF	ASSVGTGGEKLF	1	127220	YLNTLTLAV	orf1ab polyprotein [Severe acute respiratory syndrome coronavirus 2]	SARS-CoV2
ASSFAGEETQY	ASSFAGQETQY	0.974336	81429	DLPIGINITRFQTL,MGYINVFAFPFTIYSL	surface glycoprotein [Severe acute respiratory syndrome coronavirus 2],ORF10 protein [Severe acute respiratory syndrome coronavirus 2]	SARS-CoV2,SARS-CoV2
ASSLWGSNTEAF	ASSLWGANTEAF	0.974632	203444	VMATRRNVL	Uncharacterized protein Rv1518/MT1568	Mycobacterium tuberculosis
ASSLWGSNTEAF	ASSLWGANTEAF	0.974632	104054	APHGVVFLHVTYV,FLWLLWPVTLACFVLAAV	surface glycoprotein [Severe acute respiratory syndrome coronavirus 2],membrane glycoprotein [Severe acute respiratory syndrome coronavirus 2]	SARS-CoV2,SARS-CoV2
ASSLAGMNTEAF	ASSLAGMNTEAF	1	90435	FPPTSFGPL	orf1ab polyprotein [Severe acute respiratory syndrome coronavirus 2]	SARS-CoV2
ASSLAGMNTEAF	ASSLSGMNTEAF	0.979148	100481	FPPTSFGPL	orf1ab polyprotein [Severe acute respiratory syndrome coronavirus 2]	SARS-CoV2
ASSLAGMNTEAF	ASSLVGMNTEAF	0.970681	102698	KLSYGIATV	orf1ab polyprotein [Severe acute respiratory syndrome coronavirus 2]	SARS-CoV2
ASSLAGMNTEAF	ASSLAGLNTEAF	0.979067	200047	GRKLFGTHF
ASSFGQGNTEAF	ASSFGQGNTEAF	1	21726	GLCTLVAML	Transcriptional regulator IE63 homolog	Human herpesvirus 4 (Epstein Barr virus)
ASSFGQGNTEAF	ASSYGQGNTEAF	0.974457	131010	ILLIIMRTFKVSIWNLDYII	ORF6 protein [Severe acute respiratory syndrome coronavirus 2]	SARS-CoV2
ASSLGQMNTEAF	ASSLGEMNTEAF	0.972964	45230	KLGGALQAK	55 kDa immediate-early protein 1	Human herpesvirus 5 strain AD169 (Human cytomegalovirus (strain AD169))
ASSLGQMNTEAF	ASSLGQINTEAF	0.970691	98657	LLLDDFVEII,MIELSLIDFYLCFLAFLLFLVLIML	orf1ab polyprotein [Severe acute respiratory syndrome coronavirus 2],ORF7b [Severe acute respiratory syndrome coronavirus 2]	SARS-CoV2,SARS-CoV2
ASSLGQMNTEAF	ASSLGQLNTEAF	0.978065	98667	MVMCGGSLYV,AELAKNVSLDNVL,MIELSLIDFYLCFLAFLLFLVLIML	orf1ab polyprotein [Severe acute respiratory syndrome coronavirus 2],orf1ab polyprotein [Severe acute respiratory syndrome coronavirus 2],ORF7b [Severe acute respiratory syndrome coronavirus 2]	SARS-CoV2,SARS-CoV2,SARS-CoV2
ASSQGEGQPQH	ASSQGQGQPQH	0.972565	190195	ELAGIGILTV
ASSLGQGGQPQH	ASSLGQGGQPQH	1	97735	VLHSYFTSDYYQLY	ORF3a protein [Severe acute respiratory syndrome coronavirus 2]	SARS-CoV2
ASSLGGDQPQH	ASSLGGDQPQH	1	97382	VLPFNDGVYFASTEK,VQELYSPIFLIV	surface glycoprotein [Severe acute respiratory syndrome coronavirus 2],ORF7a protein [Severe acute respiratory syndrome coronavirus 2]	SARS-CoV2,SARS-CoV2
ASSLGGDQPQH	ASSVGGDQPQH	0.976868	127079	ATEGALNTPKDHI	nucleocapsid phosphoprotein [Severe acute respiratory syndrome coronavirus 2]	SARS-CoV2
ASSEAGGNQPQH	ASNEAGGNQPQH	0.974703	74747	HTTDPSFLGRY	orf1ab polyprotein [Severe acute respiratory syndrome coronavirus 2]	SARS-CoV2
ASSEAGGNQPQH	ASSKAGGNQPQH	0.972679	90460	KAYNVTQAF	nucleocapsid phosphoprotein [Severe acute respiratory syndrome coronavirus 2]	SARS-CoV2
ASSEGVDTQY	ASSEGVETQY	0.971942	78958	FVDGVPFVV	orf1ab polyprotein [Severe acute respiratory syndrome coronavirus 2]	SARS-CoV2
ASSELVDTQY	ASSEVVDTQY	0.977453	80408	MIELSLIDFYLCFLAFLLFLVLIML	ORF7b [Severe acute respiratory syndrome coronavirus 2]	SARS-CoV2
ASRLQGNTGELF	ASRMQGNTGELF	0.979564	168983	YVLDHLIVV	Replication and transcription activator	Human herpesvirus 4 (Epstein Barr virus)
ASSRTDNTEAF	ASSRTENTEAF	0.971	120859	KLGGALQAK,RQLLFVVEV	55 kDa immediate-early protein 1,orf1ab polyprotein [Severe acute respiratory syndrome coronavirus 2]	Human herpesvirus 5 strain AD169 (Human cytomegalovirus (strain AD169)),SARS-CoV2
ASSRTDNTEAF	ASSRTDNTEAF	1	120847	EELKKLLEQWNLVIGFLF	membrane glycoprotein [Severe acute respiratory syndrome coronavirus 2]	SARS-CoV2
ASSTGMNTEAF	ASTTGMNTEAF	0.983329	135559	GLEAPFLYLYALVYFLQSINFVRIIMR	ORF3a protein [Severe acute respiratory syndrome coronavirus 2]	SARS-CoV2
ASRKTGGLNTEAF	ASRQTGGLNTEAF	0.974074	77596	VYSSANNCTFEY	surface glycoprotein [Severe acute respiratory syndrome coronavirus 2]	SARS-CoV2
ASSWGGPNTEAF	ASSWGGPNTEAF	1	132216	KLGGALQAK,FVCNLLLLFVTVYSHLLLV	55 kDa immediate-early protein 1,ORF3a protein [Severe acute respiratory syndrome coronavirus 2]	Human herpesvirus 5 strain AD169 (Human cytomegalovirus (strain AD169)),SARS-CoV2
ASSSLGETQY	ASSLGETQY	0.970848	203009	LPRRSGAAGA,TPRVTGGGAM,LLQTGIHVRVSQPSL,VMATRRNVL,VMTTVLATL,ELAGIGILTV,VMATRRNVL	nucleoprotein,HCMVUL83,HCMVUL83,Uncharacterized protein Rv1518/MT1568,Uncharacterized protein Rv1734c/MT1774.1,Uncharacterized protein Rv1518/MT1568	Influenza A virus,Human herpesvirus 5 (Human cytomegalovirus),Human herpesvirus 5 strain Towne (Human cytomegalovirus (strain Towne)),Mycobacterium tuberculosis,Mycobacterium tuberculosis,Mycobacterium tuberculosis
ASSSLGETQY	ASSLGETQY	0.970848	93391	NLVPMVATV,MGYINVFAFPFTIYSL,KLGGALQAK,AEIRASANLAATK,APKEIIFLEGETL,FLCLFLLPSLATV,FLWLLWPVTLACFVLAAV,FVCNLLLLFVTVYSHLLLV,MGYINVFAFPFTIYSL,MIELSLIDFYLCFLAFLLFLVLIML,NPLLYDANYFLCW,RARSVSPKLFIR,VLHSYFTSDYYQLY,VQPTESIVRFPNITNLCPF	HCMVUL83,ORF10 protein [Severe acute respiratory syndrome coronavirus 2],55 kDa immediate-early protein 1,surface glycoprotein [Severe acute respiratory syndrome coronavirus 2],orf1ab polyprotein [Severe acute respiratory syndrome coronavirus 2],orf1ab polyprotein [Severe acute respiratory syndrome coronavirus 2],membrane glycoprotein [Severe acute respiratory syndrome coronavirus 2],ORF3a protein [Severe acute respiratory syndrome coronavirus 2],ORF10 protein [Severe acute respiratory syndrome coronavirus 2],ORF7b [Severe acute respiratory syndrome coronavirus 2],ORF3a protein [Severe acute respiratory syndrome coronavirus 2],ORF7a protein [Severe acute respiratory syndrome coronavirus 2],ORF3a protein [Severe acute respiratory syndrome coronavirus 2],surface glycoprotein [Severe acute respiratory syndrome coronavirus 2]	Human herpesvirus 5 (Human cytomegalovirus),SARS-CoV2,Human herpesvirus 5 strain AD169 (Human cytomegalovirus (strain AD169)),SARS-CoV2,SARS-CoV2,SARS-CoV2,SARS-CoV2,SARS-CoV2,SARS-CoV2,SARS-CoV2,SARS-CoV2,SARS-CoV2,SARS-CoV2,SARS-CoV2
ASSSLGETQY	ASSSLGDTQY	0.972545	125888	FLWLLWPVTLACFVLAAV,MIELSLIDFYLCFLAFLLFLVLIML	membrane glycoprotein [Severe acute respiratory syndrome coronavirus 2],ORF7b [Severe acute respiratory syndrome coronavirus 2]	SARS-CoV2,SARS-CoV2
ASSSLGETQY	ASSSLGETQY	1	195727	GILGFVFTL,LLLDRLNQL	Matrix protein 1,Nucleoprotein	Influenza A virus,SARS coronavirus BJ01
ASSSLGETQY	ASSALGETQY	0.981118	203734	VMATRRNVL	Uncharacterized protein Rv1518/MT1568	Mycobacterium tuberculosis
ASSQDGPNEKLF	ASSKDGPNEKLF	0.972351	88983	HTTDPSFLGRY	orf1ab polyprotein [Severe acute respiratory syndrome coronavirus 2]	SARS-CoV2
ASSYLGTNTGELF	ASSFLGTNTGELF	0.9755	84962	SEHDYQIGGYTEKW	ORF3a protein [Severe acute respiratory syndrome coronavirus 2]	SARS-CoV2
ASSYSGGAPDTQY	ASSFSGGAPDTQY	0.974988	82492	GYQPYRVVVLSF	surface glycoprotein [Severe acute respiratory syndrome coronavirus 2]	SARS-CoV2
ASSSGQMNTEAF	ASSGQMNTEAF	0.970515	43033	KLGGALQAK	55 kDa immediate-early protein 1	Human herpesvirus 5 strain AD169 (Human cytomegalovirus (strain AD169))
ASSSGQMNTEAF	ASSSGQMNTEAF	1	49370	KLGGALQAK	55 kDa immediate-early protein 1	Human herpesvirus 5 strain AD169 (Human cytomegalovirus (strain AD169))
ASSLTSGSTDTQY	ASSVTSGSTDTQY	0.982437	34222	RTQSPRRR	precore/core protein, partial [Hepatitis B virus]	Hepatitis B virus (Human hepatitis B virus)
ASSLTSGSTDTQY	ASSVTSGSTDTQY	0.982437	127686	HTTDPSFLGRY	orf1ab polyprotein [Severe acute respiratory syndrome coronavirus 2]	SARS-CoV2
ASSLTSGSTDTQY	ASSATSGSTDTQY	0.970247	37576	KLGGALQAK	55 kDa immediate-early protein 1	Human herpesvirus 5 strain AD169 (Human cytomegalovirus (strain AD169))
ASSLTSGSTDTQY	ASSFTSGSTDTQY	0.97297	170839	KLGGALQAK,SYFIASFRLFA,YVLDHLIVV	55 kDa immediate-early protein 1,membrane glycoprotein [Severe acute respiratory syndrome coronavirus 2],Replication and transcription activator	Human herpesvirus 5 strain AD169 (Human cytomegalovirus (strain AD169)),SARS-CoV2,Human herpesvirus 4 (Epstein Barr virus)
ASSLTSGSTDTQY	ASSLTSGSTDTQY	1	104330	KLGGALQAK,FLPRVFSAV,HTTDPSFLGRY	55 kDa immediate-early protein 1,orf1ab polyprotein [Severe acute respiratory syndrome coronavirus 2],orf1ab polyprotein [Severe acute respiratory syndrome coronavirus 2]	Human herpesvirus 5 strain AD169 (Human cytomegalovirus (strain AD169)),SARS-CoV2,SARS-CoV2
ASSLTSGSTDTQY	ASSLSTGSTDTQY	0.972145	104925	FLPRVFSAV	orf1ab polyprotein [Severe acute respiratory syndrome coronavirus 2]	SARS-CoV2
ASSLTSGSTDTQY	ASSLSSGTTDTQY	0.971078	171527	GLCTLVAML	Transcriptional regulator IE63 homolog	Human herpesvirus 4 (Epstein Barr virus)
ASSLTSGSTDTQY	ASSLTSGSSDTQY	0.980812	171732	YVLDHLIVV	Replication and transcription activator	Human herpesvirus 4 (Epstein Barr virus)
ASSLTSGSTDTQY	ASSLTSGSVDTQY	0.971007	171734	YVLDHLIVV	Replication and transcription activator	Human herpesvirus 4 (Epstein Barr virus)
ASSLGVTTDTQY	ASSLGVSTDTQY	0.977922	95915	VQELYSPIFLIV	ORF7a protein [Severe acute respiratory syndrome coronavirus 2]	SARS-CoV2
ASSLGVTTDTQY	ASSLGLTTDTQY	0.97711	189385	KTFPPTEPK	nucleocapsid phosphoprotein [Severe acute respiratory syndrome coronavirus 2]	SARS-CoV2
ASSLTLSTDTQY	ASSLVLSTDTQY	0.971731	103574	FLPRVFSAV,MIELSLIDFYLCFLAFLLFLVLIML	orf1ab polyprotein [Severe acute respiratory syndrome coronavirus 2],ORF7b [Severe acute respiratory syndrome coronavirus 2]	SARS-CoV2,SARS-CoV2
ASSLTLSTDTQY	ASSLTISTDTQY	0.983047	104665	HTTDPSFLGRY	orf1ab polyprotein [Severe acute respiratory syndrome coronavirus 2]	SARS-CoV2
ASSLASGGATDTQY	ASSLTSGGATDTQY	0.971138	43853	KLGGALQAK	55 kDa immediate-early protein 1	Human herpesvirus 5 strain AD169 (Human cytomegalovirus (strain AD169))
ASSFTGSTEAF	ASSFTGSTEAF	1	83420	MIELSLIDFYLCFLAFLLFLVLIML	ORF7b [Severe acute respiratory syndrome coronavirus 2]	SARS-CoV2

### Sheet: HD
trimmed_input_sequence	match_sequence	score	receptor_group	epitope	antigen	organism
ASSVGGLNTEAF	ASSLGGLNTEAF	0.979259	98366	FVDGVPFVV	orf1ab polyprotein [Severe acute respiratory syndrome coronavirus 2]	SARS-CoV2
ASSVALNTEAF	ASSIALNTEAF	0.991195	86066	MIELSLIDFYLCFLAFLLFLVLIML	ORF7b [Severe acute respiratory syndrome coronavirus 2]	SARS-CoV2
ASSVALNTEAF	ASSLAVNTEAF	0.971135	183011	LTDEMIAQY	surface glycoprotein [Severe acute respiratory syndrome coronavirus 2]	SARS-CoV2
ASSVALNTEAF	ASSLAVNTEAF	0.971135	94590	FPPTSFGPL	orf1ab polyprotein [Severe acute respiratory syndrome coronavirus 2]	SARS-CoV2
ASSVALNTEAF	ASSLALNTEAF	0.980814	95615	VLPFNDGVYFASTEK	surface glycoprotein [Severe acute respiratory syndrome coronavirus 2]	SARS-CoV2
ASSVALNTEAF	ASSVTLNTEAF	0.970574	127355	VQELYSPIFLIV	ORF7a protein [Severe acute respiratory syndrome coronavirus 2]	SARS-CoV2
ASSVFSTDTQY	ASSVYSTDTQY	0.974842	28144	RLGPYLEFL	Inter-alpha-trypsin inhibitor heavy chain H6	Homo sapiens (human)
ASSVTDSTDTQY	ASSATDSTDTQY	0.976277	75631	TVYDPLQPELDSFK	surface glycoprotein [Severe acute respiratory syndrome coronavirus 2]	SARS-CoV2
ASSVTDSTDTQY	ASSLTDSTDTQY	0.981527	104307	HTTDPSFLGRY	orf1ab polyprotein [Severe acute respiratory syndrome coronavirus 2]	SARS-CoV2
ASSVTDSTDTQY	ASSLTDSTDTQY	0.981527	183437	TTDPSFLGRY	orf1ab polyprotein [Severe acute respiratory syndrome coronavirus 2]	SARS-CoV2
ASSVGLAGGEQY	ASSTGLAGGEQY	0.972506	184088	FLAEHEYGL
ASSVRNTGELF	ASSLRNTGELF	0.978269	99118	VYSSANNCTFEY,SEHDYQIGGYTEKW	surface glycoprotein [Severe acute respiratory syndrome coronavirus 2],ORF3a protein [Severe acute respiratory syndrome coronavirus 2]	SARS-CoV2,SARS-CoV2
ASSVRNTGELF	ASSVRNTGELF	1	128131	YIFFASFYY	orf1ab polyprotein [Severe acute respiratory syndrome coronavirus 2]	SARS-CoV2
ASSVRGGNTGELF	ASSLRGGNTGELF	0.978622	100191	HTTDPSFLGRY	orf1ab polyprotein [Severe acute respiratory syndrome coronavirus 2]	SARS-CoV2
AIRTSGSSYNEQF	ASRTSGSSYNEQF	0.975463	39145	KLGGALQAK,RTLNAWVKV	55 kDa immediate-early protein 1,Gag	Human herpesvirus 5 strain AD169 (Human cytomegalovirus (strain AD169)),Human immunodeficiency virus 1 (human immunodeficiency virus 1 HIV-1)
AIRQGNTGELF	ASRQGNTGELF	0.970437	38965	KLGGALQAK,KLGGALQAK	55 kDa immediate-early protein 1,55 kDa immediate-early protein 1	Human herpesvirus 5 strain AD169 (Human cytomegalovirus (strain AD169)),Human herpesvirus 5 strain AD169 (Human cytomegalovirus (strain AD169))
ASSFGGGTDTQY	ASSFGGGTDTQY	1	9007	NLVPMVATV	HCMVUL83	Human herpesvirus 5 (Human cytomegalovirus)
ASSLDLAGYNEQF	ASSLDLAGFNEQF	0.971178	94505	VQPTESIVRFPNITNLCPF	surface glycoprotein [Severe acute respiratory syndrome coronavirus 2]	SARS-CoV2
ASSLDLAGYNEQF	ASSLDLAGYNEQF	1	94511	VQPTESIVRFPNITNLCPF	surface glycoprotein [Severe acute respiratory syndrome coronavirus 2]	SARS-CoV2
ASRQANTGELF	SVRQANTGELF	0.972176	10731	NLVPMVATV	HCMVUL83	Human herpesvirus 5 (Human cytomegalovirus)
ASRQANTGELF	ASQQANTGELF	0.973374	181627	YYVGYLQPRTFLL,YLQPRTFLL	surface glycoprotein [Severe acute respiratory syndrome coronavirus 2],surface glycoprotein [Severe acute respiratory syndrome coronavirus 2]	SARS-CoV2,SARS-CoV2
ASRLANTGELF	ASRLSNTGELF	0.978163	76775	AELAKNVSLDNVL	orf1ab polyprotein [Severe acute respiratory syndrome coronavirus 2]	SARS-CoV2
ASSSSTGSTDTQY	ASSSTSGSTDTQY	0.977624	124880	GLEAPFLYLYALVYFLQSINFVRIIMR	ORF3a protein [Severe acute respiratory syndrome coronavirus 2]	SARS-CoV2
ASSFSGSTDTQY	ASSFTGSTDTQY	0.97901	14404	GILGFVFTL	Matrix protein 1	Influenza A virus
ASSFSGSTDTQY	ASSFSGSTDTQY	1	21737	GLCTLVAML	Transcriptional regulator IE63 homolog	Human herpesvirus 4 (Epstein Barr virus)
ASSFSGSTDTQY	ASSFSGSTDTQY	1	82934	FLNGSCGSV	orf1ab polyprotein [Severe acute respiratory syndrome coronavirus 2]	SARS-CoV2
ASSFSGSTDTQY	ASSLSGSTDTQY	0.971889	24399	LPRRSGAAGA,TPRVTGGGAM	nucleoprotein,HCMVUL83	Influenza A virus,Human herpesvirus 5 (Human cytomegalovirus)
ASSFSGSTDTQY	ASSLSGSTDTQY	0.971889	99939	KLGGALQAK,KLGGALQAK,KLGGALQAK,KLGGALQAK,GDAALALLLLDRLNQL	55 kDa immediate-early protein 1,55 kDa immediate-early protein 1,55 kDa immediate-early protein 1,55 kDa immediate-early protein 1,nucleocapsid phosphoprotein [Severe acute respiratory syndrome coronavirus 2]	Human herpesvirus 5 strain AD169 (Human cytomegalovirus (strain AD169)),Human herpesvirus 5 strain AD169 (Human cytomegalovirus (strain AD169)),Human herpesvirus 5 strain AD169 (Human cytomegalovirus (strain AD169)),Human herpesvirus 5 strain AD169 (Human cytomegalovirus (strain AD169)),SARS-CoV2
ASSFSGSTDTQY	ASSFSGATDTQY	0.978417	82381	FLNGSCGSV	orf1ab polyprotein [Severe acute respiratory syndrome coronavirus 2]	SARS-CoV2
ASSFSGSTDTQY	ASSFSGTTDTQY	0.978119	82959	FLNGSCGSV	orf1ab polyprotein [Severe acute respiratory syndrome coronavirus 2]	SARS-CoV2
ASSFSGSTDTQY	ASSYSGSTDTQY	0.977706	131218	MIELSLIDFYLCFLAFLLFLVLIML	ORF7b [Severe acute respiratory syndrome coronavirus 2]	SARS-CoV2
ASSFAGRTDTQY	ASSFSGRTDTQY	0.977586	23155	LPRRSGAAGA,TPRVTGGGAM	nucleoprotein,HCMVUL83	Influenza A virus,Human herpesvirus 5 (Human cytomegalovirus)
ASSTAGSSYNEQF	ASSTTGSSYNEQF	0.971071	49094	KLGGALQAK	55 kDa immediate-early protein 1	Human herpesvirus 5 strain AD169 (Human cytomegalovirus (strain AD169))
ASSTAGSSYNEQF	ASSSAGSSYNEQF	0.982578	120548	LLLDDFVEII	orf1ab polyprotein [Severe acute respiratory syndrome coronavirus 2]	SARS-CoV2
ASSTAGSSYNEQF	ASSVAGSSYNEQF	0.974136	129780	AELAKNVSLDNVL	orf1ab polyprotein [Severe acute respiratory syndrome coronavirus 2]	SARS-CoV2
ASSTAGSSYNEQF	ASSTSGSSYNEQF	0.980587	130170	VLPFNDGVYFASTEK	surface glycoprotein [Severe acute respiratory syndrome coronavirus 2]	SARS-CoV2
ASSLLAGGTDTQY	ASSLLAGGTDTQY	1	24207	LPRRSGAAGA,TPRVTGGGAM	nucleoprotein,HCMVUL83	Influenza A virus,Human herpesvirus 5 (Human cytomegalovirus)
ASSLLAGGTDTQY	ASSLLAGGTDTQY	1	96558	NLVPMVATV,FLNGSCGSV,KPLEFGATSAAL	HCMVUL83,orf1ab polyprotein [Severe acute respiratory syndrome coronavirus 2],orf1ab polyprotein [Severe acute respiratory syndrome coronavirus 2]	Human herpesvirus 5 (Human cytomegalovirus),SARS-CoV2,SARS-CoV2
ASSLLAGGTDTQY	ASSFLAGGTDTQY	0.970099	84439	FLNGSCGSV	orf1ab polyprotein [Severe acute respiratory syndrome coronavirus 2]	SARS-CoV2
ASSLLAGGTDTQY	ASSLLAGGSDTQY	0.978526	96273	WICLLQFAY	membrane glycoprotein [Severe acute respiratory syndrome coronavirus 2]	SARS-CoV2
ASSLLAGGTDTQY	ASSLIAGGTDTQY	0.982288	96860	KLNDLCFTNVYADSFVIR	surface glycoprotein [Severe acute respiratory syndrome coronavirus 2]	SARS-CoV2
ASSLLAGGTDTQY	ASSVLAGGTDTQY	0.980671	128114	MIELSLIDFYLCFLAFLLFLVLIML	ORF7b [Severe acute respiratory syndrome coronavirus 2]	SARS-CoV2
ASSLLAGGTDTQY	ASSSLLAGGTDTQY	0.972704	172301	YVLDHLIVV	Replication and transcription activator	Human herpesvirus 4 (Epstein Barr virus)
ASSLAGGFTDTQY	ASSLAGGYTDTQY	0.970477	90118	YHLMSFPQSA	surface glycoprotein [Severe acute respiratory syndrome coronavirus 2]	SARS-CoV2
ASSLGGGTDTQY	ASSLGGGSDTQY	0.978056	97969	MIELSLIDFYLCFLAFLLFLVLIML	ORF7b [Severe acute respiratory syndrome coronavirus 2]	SARS-CoV2
ASSLGGGTDTQY	ASSLGGGTDTQY	1	170076	CTFEYVSQPFLM,MIELSLIDFYLCFLAFLLFLVLIML,YVLDHLIVV	surface glycoprotein [Severe acute respiratory syndrome coronavirus 2],ORF7b [Severe acute respiratory syndrome coronavirus 2],Replication and transcription activator	SARS-CoV2,SARS-CoV2,Human herpesvirus 4 (Epstein Barr virus)
ASSLGGGTDTQY	ASSVGGGTDTQY	0.979463	127287	ILLIIMRTFKVSIWNLDYII	ORF6 protein [Severe acute respiratory syndrome coronavirus 2]	SARS-CoV2
ASSLGGGTDTQY	ASNLGGGTDTQY	0.975387	167912	YVLDHLIVV	Replication and transcription activator	Human herpesvirus 4 (Epstein Barr virus)
ASSRSSGNTIY	ASRSSGNTIY	0.973303	39236	KLGGALQAK	55 kDa immediate-early protein 1	Human herpesvirus 5 strain AD169 (Human cytomegalovirus (strain AD169))
ASSQGTSTDTQY	ASSSGTSTDTQY	0.972071	125962	HTTDPSFLGRY	orf1ab polyprotein [Severe acute respiratory syndrome coronavirus 2]	SARS-CoV2
ASSQGLGRAYEQY	ASSQGLGRAYEQY	1	116994	SEHDYQIGGYTEKW	ORF3a protein [Severe acute respiratory syndrome coronavirus 2]	SARS-CoV2
ATSNQETQY	ASSNQETQY	0.986178	109267	ILLIIMRTFKVSIWNLDYII	ORF6 protein [Severe acute respiratory syndrome coronavirus 2]	SARS-CoV2
ATSNQETQY	ASSNQETQY	0.986178	192645	ALYGFVPVL,ELAGIGILTV
ATSAQETQY	ASTAQETQY	0.981219	48285	KLGGALQAK	55 kDa immediate-early protein 1	Human herpesvirus 5 strain AD169 (Human cytomegalovirus (strain AD169))
ATSRDLGTETQY	ATSRDLGSETQY	0.97694	173734	YVLDHLIVV	Replication and transcription activator	Human herpesvirus 4 (Epstein Barr virus)
ATSRDRGLTEAF	ATSRDRGLTEAF	1	139066	GLEAPFLYLYALVYFLQSINFVRIIMR	ORF3a protein [Severe acute respiratory syndrome coronavirus 2]	SARS-CoV2
ATSRDRGLTEAF	ATSRDRGLTEAF	1	27852	ILTGLNYEA,ILTGLNYEV	Sterol-4-alpha-carboxylate 3-dehydrogenase, decarboxylating	Homo sapiens (human)
ASSGGNEQF	ASGGGNEQF	0.970056	1304	LLWNGPMAV	non-structural protein NS4b	Yellow fever virus 17D (Yellow fever virus (STRAIN 17D))
ASSGGNEQF	ASSGGNEQY	0.989394	19309	SSLENFRAYV,SSLENFRAYV	Polymerase basic protein 2,Polymerase basic protein 2	Influenza A virus (A/Puerto Rico/8/1934(H1N1)) (Influenza A virus (A/PR 8/34 (H1N1))),Influenza A virus (A/Puerto Rico/8/1934(H1N1)) (Influenza A virus (A/PR 8/34 (H1N1)))
ASSGGNEQF	ASTGGNEQF	0.98082	21552	CTELKLSDY	Nucleoprotein	Influenza A virus H3N2 (A/Resvir-9 (H3N2))
ASSGGNEQF	ASSSGGNEQF	0.972529	23582	GLCTLVAML	Transcriptional regulator IE63 homolog	Human herpesvirus 4 (Epstein Barr virus)
ASSGGNEQF	ATSGGNEQF	0.985541	67828	NRDVDTDFVNEFYAY	orf1ab polyprotein [Severe acute respiratory syndrome coronavirus 2]	SARS-CoV2
ASSGGNEQF	ATSGGNEQF	0.985541	141376	KLSYGIATV	orf1ab polyprotein [Severe acute respiratory syndrome coronavirus 2]	SARS-CoV2
ASSGGNEQF	ASSGGNEQF	1	87887	FGEVFNATRFASVY	surface glycoprotein [Severe acute respiratory syndrome coronavirus 2]	SARS-CoV2
ASSGGNEQF	ASTGGNEQY	0.970763	148053	MIELSLIDFYLCFLAFLLFLVLIML	ORF7b [Severe acute respiratory syndrome coronavirus 2]	SARS-CoV2
ASSGGNEQF	ASEGGNEQF	0.970165	148241	MIELSLIDFYLCFLAFLLFLVLIML	ORF7b [Severe acute respiratory syndrome coronavirus 2]	SARS-CoV2
ASSGYNEQF	ASSGYNEQF	1	205227	FVDGVPFVV,NLVPMVATV,KLGGALQAK,AYILFTRFFYV,FLWLLWPVTLACFVLAAV,RVRAYTYSK,GLCTLVAML,RVRAYTYSK,TPSVSSSISSL	orf1ab polyprotein [Severe acute respiratory syndrome coronavirus 2],HCMVUL83,55 kDa immediate-early protein 1,orf1ab polyprotein [Severe acute respiratory syndrome coronavirus 2],membrane glycoprotein [Severe acute respiratory syndrome coronavirus 2],Replication and transcription activator,Transcriptional regulator IE63 homolog,Replication and transcription activator,BFRF3	SARS-CoV2,Human herpesvirus 5 (Human cytomegalovirus),Human herpesvirus 5 strain AD169 (Human cytomegalovirus (strain AD169)),SARS-CoV2,SARS-CoV2,Human herpesvirus 4 strain B95-8 (Epstein-Barr virus (strain B95-8)),Human herpesvirus 4 (Epstein Barr virus),Human herpesvirus 4 strain B95-8 (Epstein-Barr virus (strain B95-8)),Human herpesvirus 4 (Epstein Barr virus)
ASSGYNEQF	SASGYNEQF	0.983172	30698	STLPETAVVRR	precore/core protein	Hepatitis B virus (Human hepatitis B virus)
ASSGYNEQF	ASAGYNEQF	0.98031	67923	TLIGDCATV	orf1ab polyprotein [Severe acute respiratory syndrome coronavirus 2]	SARS-CoV2
ASSGYNEQF	ASTGYNEQF	0.97936	137103	VQELYSPIFLIV	ORF7a protein [Severe acute respiratory syndrome coronavirus 2]	SARS-CoV2
ASSGYNEQF	ASSGFNEQF	0.970846	166095	YVLDHLIVV	Replication and transcription activator	Human herpesvirus 4 (Epstein Barr virus)
ASSPTGGGEQF	ASSPTGGGEQY	0.990302	115345	MGYINVFAFPFTIYSL	ORF10 protein [Severe acute respiratory syndrome coronavirus 2]	SARS-CoV2
ASSPPGLASYNEQF	ASSPPGLAAYNEQF	0.974033	112026	KPLEFGATSAAL	orf1ab polyprotein [Severe acute respiratory syndrome coronavirus 2]	SARS-CoV2
ASSPTGMNTEAF	ASSPSGMNTEAF	0.976719	55035	KLGGALQAK	55 kDa immediate-early protein 1	Human herpesvirus 5 strain AD169 (Human cytomegalovirus (strain AD169))
ASSPTGMNTEAF	ASSPTGMNTEAF	1	115666	SEISMDNSPNL	orf1ab polyprotein [Severe acute respiratory syndrome coronavirus 2]	SARS-CoV2
ASSIGTGHTYEQY	ASSIGTGHSYEQY	0.974937	90804	SEHDYQIGGYTEKW	ORF3a protein [Severe acute respiratory syndrome coronavirus 2]	SARS-CoV2
ASSGTGTYEQY	ASSSGTGTYEQY	0.97111	172291	FLCLFLLPSLATV,AVFDRKSDAK	orf1ab polyprotein [Severe acute respiratory syndrome coronavirus 2],Epstein-Barr nuclear antigen 4	SARS-CoV2,Human herpesvirus 4 (Epstein Barr virus)
ASSGTGTYEQY	ASSSGTGTYEQY	0.97111	35963	RALEYKNL	immediate-early IE3 protein	Murid betaherpesvirus 1 (Mouse cytomegalovirus 1)
ASAPGTGTYEQY	ASSPGTGTYEQY	0.981946	195310	GILGFVFTL,SNEKQEILGTVSWNL,GILGFVFTL,LLLDRLNQL	Matrix protein 1,orf1ab polyprotein [Severe acute respiratory syndrome coronavirus 2],Matrix protein 1,Nucleoprotein	Influenza A virus,SARS-CoV2,Influenza A virus,SARS coronavirus BJ01
ASSTGSGTYEQY	ASSSGTGTYEQY	0.971036	172291	FLCLFLLPSLATV,AVFDRKSDAK	orf1ab polyprotein [Severe acute respiratory syndrome coronavirus 2],Epstein-Barr nuclear antigen 4	SARS-CoV2,Human herpesvirus 4 (Epstein Barr virus)
ASSTGSGTYEQY	ASSSGTGTYEQY	0.971036	35963	RALEYKNL	immediate-early IE3 protein	Murid betaherpesvirus 1 (Mouse cytomegalovirus 1)
ASSTGSGTYEQY	ASSTGTGTYEQY	0.976818	129481	FLCLFLLPSLATV	orf1ab polyprotein [Severe acute respiratory syndrome coronavirus 2]	SARS-CoV2
ASSIQGSNQPQH	ASSLQGSNQPQH	0.982887	26149	YVLDHLIVV	Replication and transcription activator	Human herpesvirus 4 (Epstein Barr virus)
ASSIQGSNQPQH	ASSLQGSNQPQH	0.982887	100885	NPLLYDANYFLCW	ORF3a protein [Severe acute respiratory syndrome coronavirus 2]	SARS-CoV2
ASSIQGSNQPQH	ASSIEGSNQPQH	0.974213	86849	HTTDPSFLGRY	orf1ab polyprotein [Severe acute respiratory syndrome coronavirus 2]	SARS-CoV2
ASSIGQINQPQH	ASSIGQVNQPQH	0.987935	91807	WICLLQFAY	membrane glycoprotein [Severe acute respiratory syndrome coronavirus 2]	SARS-CoV2
ASSIGQINQPQH	ASSLGQINQPQH	0.982069	98656	WICLLQFAY	membrane glycoprotein [Severe acute respiratory syndrome coronavirus 2]	SARS-CoV2
ASSIGQINQPQH	ASSVGQVNQPQH	0.974411	126881	WICLLQFAY	membrane glycoprotein [Severe acute respiratory syndrome coronavirus 2]	SARS-CoV2
ASSMGQTSNQPQH	ASSVGQTSNQPQH	0.973477	126879	YEDFLEYHDVRVVL	ORF8 protein [Severe acute respiratory syndrome coronavirus 2]	SARS-CoV2
ASSIGQGLNQPQH	ASSIGQGLNQPQH	1	41099	KLGGALQAK	55 kDa immediate-early protein 1	Human herpesvirus 5 strain AD169 (Human cytomegalovirus (strain AD169))
ASSIGQGLNQPQH	ASSIGQGINQPQH	0.97776	91119	SEHDYQIGGYTEKW	ORF3a protein [Severe acute respiratory syndrome coronavirus 2]	SARS-CoV2
ASSIGQGLNQPQH	ASSIGQGMNQPQH	0.97529	91443	SEHDYQIGGYTEKW	ORF3a protein [Severe acute respiratory syndrome coronavirus 2]	SARS-CoV2
ASSIGQGLNQPQH	ASSIGQGVNQPQH	0.972515	91692	SEHDYQIGGYTEKW	ORF3a protein [Severe acute respiratory syndrome coronavirus 2]	SARS-CoV2
ASSIGQGLNQPQH	ASSVGQGLNQPQH	0.989841	128313	SEHDYQIGGYTEKW	ORF3a protein [Severe acute respiratory syndrome coronavirus 2]	SARS-CoV2
ASSFGNSNQPQH	ASSFGNSNQPQH	1	194537	GILGFVFTL,LLLDRLNQL	Matrix protein 1,Nucleoprotein	Influenza A virus,SARS coronavirus BJ01
ASSIGTGVDTQY	ASSIGTGVDTQY	1	202933	VMATRRNVL	Uncharacterized protein Rv1518/MT1568	Mycobacterium tuberculosis
ASSIVRGTDTQY	ASSLVRGTDTQY	0.983207	102617	KLPDDFTGCV	surface glycoprotein [Severe acute respiratory syndrome coronavirus 2]	SARS-CoV2
ASSIDGTDTQY	ASSIDGTDTQY	1	86303	AELAKNVSLDNVL	orf1ab polyprotein [Severe acute respiratory syndrome coronavirus 2]	SARS-CoV2
ASSIRGTETQY	ASSIRGTDTQY	0.971799	182636	PQPQLPYPQPQ	alpha-gliadin	Triticum aestivum (Canadian hard winter wheat)
ASSIRGTDTQY	ASSIRGSDTQY	0.977066	15717	GILGFVFTL	Matrix protein 1	Influenza A virus
ASSIRGTDTQY	ASSIKGTDTQY	0.977072	90700	RLYYDSMSY	orf1ab polyprotein [Severe acute respiratory syndrome coronavirus 2]	SARS-CoV2
ASSIRGTDTQY	ASSLRGTDTQY	0.982438	189455	CFAYYFMRF	ORF1ab polyprotein [Severe acute respiratory syndrome coronavirus 2]	SARS-CoV2
ASSIRGTDTQY	ASSLRGTDTQY	0.982438	182321	PQPQLPYPQPQ	alpha-gliadin	Triticum aestivum (Canadian hard winter wheat)
ASSIRGTDTQY	ASSIRGTDTQY	1	182636	PQPQLPYPQPQ	alpha-gliadin	Triticum aestivum (Canadian hard winter wheat)
ASSIGTGAKNIQY	ASSLGTGAKNIQY	0.983726	97349	FLNGSCGSV	orf1ab polyprotein [Severe acute respiratory syndrome coronavirus 2]	SARS-CoV2
ASSIQGANTEAF	ASSIQGANTEAF	1	91613	VQELYSPIFLIV	ORF7a protein [Severe acute respiratory syndrome coronavirus 2]	SARS-CoV2
ASSIQGANTEAF	ASSLQGANTEAF	0.983713	150009	DLSPRWYFYYLGTGPEAGLPYGANKDGIIWVATEGALN	nucleocapsid phosphoprotein [Severe acute respiratory syndrome coronavirus 2]	SARS-CoV2
ASSIVANTGELF	ASSIVANTGELF	1	91529	YLNTLTLAV	orf1ab polyprotein [Severe acute respiratory syndrome coronavirus 2]	SARS-CoV2
ASSIVANTGELF	ASSVLANTGELF	0.973557	190475	FPLCANGQV	Replicase polyprotein 1ab	SARS-CoV2
ASSQDGGSNQPQH	ASSEDGGSNQPQH	0.976664	81055	GLEAPFLYLYALVYFLQSINFVRIIMR	ORF3a protein [Severe acute respiratory syndrome coronavirus 2]	SARS-CoV2
ASSPRGNTEAF	ASSPRGNTEAF	1	31778	STLPETAVVRR	precore/core protein	Hepatitis B virus (Human hepatitis B virus)
ASSPRGNTEAF	ASSPRGNTEAF	1	110826	FLCLFLLPSLATV	orf1ab polyprotein [Severe acute respiratory syndrome coronavirus 2]	SARS-CoV2
ASSVQGTGNTIY	ASSLQGTGNTIY	0.979186	100591	FIAGLIAIV	Spike glycoprotein	SARS-CoV1
SARGLAANEQF	ASRGLAANEQF	0.984525	53045	KLGGALQAK	55 kDa immediate-early protein 1	Human herpesvirus 5 strain AD169 (Human cytomegalovirus (strain AD169))
SASGSGVYNEQF	ASSGSGVYNEQF	0.985031	87389	MIELSLIDFYLCFLAFLLFLVLIML	ORF7b [Severe acute respiratory syndrome coronavirus 2]	SARS-CoV2
SARGAGSYEQY	ATRGAGSYEQY	0.976439	140063	LLLDDFVEII	orf1ab polyprotein [Severe acute respiratory syndrome coronavirus 2]	SARS-CoV2
SARGGTGNQPQH	ASRGGTGNQPQH	0.983007	72036	TPINLVRDL	surface glycoprotein [Severe acute respiratory syndrome coronavirus 2]	SARS-CoV2
ASSLVAGTGELF	ASSLVAGTGELF	1	9919	NLVPMVATV	HCMVUL83	Human herpesvirus 5 (Human cytomegalovirus)
ASSLVAGTGELF	ASSLLAGTGELF	0.97871	102295	FLWLLWPVTLACFVLAAV	membrane glycoprotein [Severe acute respiratory syndrome coronavirus 2]	SARS-CoV2
ASSLVAGTGELF	ASSLVVGTGELF	0.970823	103385	FLWLLWPVTLACFVLAAV	membrane glycoprotein [Severe acute respiratory syndrome coronavirus 2]	SARS-CoV2
ASSLVADTGELF	ASSLLADTGELF	0.978225	96465	HTTDPSFLGRY	orf1ab polyprotein [Severe acute respiratory syndrome coronavirus 2]	SARS-CoV2
ASSLVADTGELF	ASSLVADTGELF	1	102876	MIELSLIDFYLCFLAFLLFLVLIML	ORF7b [Severe acute respiratory syndrome coronavirus 2]	SARS-CoV2
ASSLGTDTGELF	ASSLGTDTGELF	1	97244	MIELSLIDFYLCFLAFLLFLVLIML	ORF7b [Severe acute respiratory syndrome coronavirus 2]	SARS-CoV2
ASSLGTDTGELF	ASSVGTDTGELF	0.979188	127202	APKEIIFLEGETL	orf1ab polyprotein [Severe acute respiratory syndrome coronavirus 2]	SARS-CoV2
ASSLAGGTGELF	ASSIAGGTGELF	0.984144	85938	ASQRVAGDSGFAAY	membrane glycoprotein [Severe acute respiratory syndrome coronavirus 2]	SARS-CoV2
ASSLAGGTGELF	ASSVAGGTGELF	0.980435	129668	ILLIIMRTFKVSIWNLDYII	ORF6 protein [Severe acute respiratory syndrome coronavirus 2]	SARS-CoV2
ASSLAGGTGELF	ASTLAGGTGELF	0.984354	192871	RIMTWLDMV	orf1ab polyprotein [Severe acute respiratory syndrome coronavirus 2]	SARS-CoV2
ASSEGSGTGELF	ASSEGTGTGELF	0.978128	78739	HTTDPSFLGRY	orf1ab polyprotein [Severe acute respiratory syndrome coronavirus 2]	SARS-CoV2
SARGGRSYEQY	ASRGGRSYEQY	0.983349	71945	VLPFNDGVYFASTEK	surface glycoprotein [Severe acute respiratory syndrome coronavirus 2]	SARS-CoV2
SASRGGYNEQF	ASSRGGYNEQF	0.983816	15209	GILGFVFTL	Matrix protein 1	Influenza A virus
SARGQGNSPLH	SVRGQGNSPLH	0.980014	187846	NLLLQYGSFCTQLNRAL	Spike glycoprotein	SARS-CoV2
SASETGYNQPQH	ASSETGYNQPQH	0.98331	53698	KLGGALQAK	55 kDa immediate-early protein 1	Human herpesvirus 5 strain AD169 (Human cytomegalovirus (strain AD169))
SASPSSGANVLT	ASSPSSGANVLT	0.987117	109888	VLWAHGFEL,MGYINVFAFPFTIYSL	orf1ab polyprotein [Severe acute respiratory syndrome coronavirus 2],ORF10 protein [Severe acute respiratory syndrome coronavirus 2]	SARS-CoV2,SARS-CoV2
SASRANTGELF	ASRANTGELF	0.972451	201299	GLYDGMEHL	melanoma-associated antigen 10 [Homo sapiens]	Homo sapiens (human)
ATSDRANYGYT	ASSDRANYGYT	0.986078	32781	KTAYSHLSTSK	polymerase	Hepatitis B virus (Human hepatitis B virus)
ATSDRANYGYT	SASDRANYGYT	0.975766	187835	NLLLQYGSFCTQLNRAL	Spike glycoprotein	SARS-CoV2
ASSFANTGELF	ASSFSNTGELF	0.978076	83370	FGEVFNATRFASVY	surface glycoprotein [Severe acute respiratory syndrome coronavirus 2]	SARS-CoV2
ASSFNTGELF	ASSFNTGELF	1	82453	MGYINVFAFPFTIYSL	ORF10 protein [Severe acute respiratory syndrome coronavirus 2]	SARS-CoV2
ASSFNTGELF	ASSFNTGELF	1	29407	EAAGIGILTV	Melanoma antigen recognized by T-cells 1	Homo sapiens (human)
ASSFANTGELF	ASSFSNTGELF	0.978076	83370	FGEVFNATRFASVY	surface glycoprotein [Severe acute respiratory syndrome coronavirus 2]	SARS-CoV2
ASSLGQYNSPLH	ASSLGQYNSPLY	0.984217	25386	SIINFEKL	ovalbumin	Gallus gallus (chicken)
ASSLGQYNSPLH	ASSLGQYNSPLH	1	193425	RLPGVLPRA
ASSLGQYNSPLH	ASSLGQYNSPLY	0.984217	25386	SIINFEKL	ovalbumin	Gallus gallus (chicken)
ASSLGQYNSPLH	ASSLGQYNSPLH	1	193425	RLPGVLPRA
ASSSRTLNTEAF	ASSRTLNTEAF	0.972899	49611	KLGGALQAK	55 kDa immediate-early protein 1	Human herpesvirus 5 strain AD169 (Human cytomegalovirus (strain AD169))
ASSSRTLNTEAF	ASSRTLNTEAF	0.972899	21207	LPRRSGAAGA,TPRVTGGGAM,VTEHDTLLY	nucleoprotein,HCMVUL83,DNA processivity factor	Influenza A virus,Human herpesvirus 5 (Human cytomegalovirus),Human herpesvirus 5 (Human cytomegalovirus)
ASSFEGYTEAF	ASSFQGYTEAF	0.97245	82365	NLVPMVATV,MGYINVFAFPFTIYSL	HCMVUL83,ORF10 protein [Severe acute respiratory syndrome coronavirus 2]	Human herpesvirus 5 (Human cytomegalovirus),SARS-CoV2
ASSFEGYTEAF	ASSFQGYTEAF	0.97245	2001	NLVPMVATV	HCMVUL83	Human herpesvirus 5 (Human cytomegalovirus)
ASSFEGYTEAF	ASSFQGYTEAF	0.97245	199932	NLVPMVATV,NLVPMVATV,NLVPMVATV,NLVPMVATV,NLVPMVATV	HCMVUL83,HCMVUL83,HCMVUL83,HCMVUL83,HCMVUL83	Human herpesvirus 5 (Human cytomegalovirus),Human herpesvirus 5 (Human cytomegalovirus),Human herpesvirus 5 (Human cytomegalovirus),Human herpesvirus 5 (Human cytomegalovirus),Human herpesvirus 5 (Human cytomegalovirus)
ASSFEGYTEAF	ASSFQGYTEAF	0.97245	25125	NLVPMVATV	HCMVUL83	Human herpesvirus 5 (Human cytomegalovirus)
ASSFLGSTEAF	ASSLLGSTEAF	0.970406	203018	VMATRRNVL	Uncharacterized protein Rv1518/MT1568	Mycobacterium tuberculosis
ASSFLGSTEAF	ASSLLGSTEAF	0.970406	101676	HTTDPSFLGRY	orf1ab polyprotein [Severe acute respiratory syndrome coronavirus 2]	SARS-CoV2
ASSLSGTANYGYT	ASSVSGTANYGYT	0.980229	204816	RVRAYTYSK	Replication and transcription activator	Human herpesvirus 4 strain B95-8 (Epstein-Barr virus (strain B95-8))
ASSPDGNYGYT	ASSPDGNYGYT	1	107540	APHGVVFLHVTYV	surface glycoprotein [Severe acute respiratory syndrome coronavirus 2]	SARS-CoV2
ASSPDGNYGYT	ASSPDGNYGYT	1	107540	APHGVVFLHVTYV	surface glycoprotein [Severe acute respiratory syndrome coronavirus 2]	SARS-CoV2
ASSLMGGGTEAF	ASSLVGGGTEAF	0.971423	104087	TLIGDCATV	orf1ab polyprotein [Severe acute respiratory syndrome coronavirus 2]	SARS-CoV2
ASSSGGGTEAF	ASSGGGGTEAF	0.972608	11193	NLVPMVATV	HCMVUL83	Human herpesvirus 5 (Human cytomegalovirus)
ASSSGGGTEAF	ASSTGGGTEAF	0.981519	17977	CINGVCWTV	Genome polyprotein	hepatitis C virus genotype 1a (Hepatitis C virus subtype 1a)
ASSSGGGTEAF	ASSEGGGTEAF	0.970984	79142	KLGGALQAK,NRDVDTDFVNEFYAY,VLPFNDGVYFASTEK	55 kDa immediate-early protein 1,orf1ab polyprotein [Severe acute respiratory syndrome coronavirus 2],surface glycoprotein [Severe acute respiratory syndrome coronavirus 2]	Human herpesvirus 5 strain AD169 (Human cytomegalovirus (strain AD169)),SARS-CoV2,SARS-CoV2
ASSSGGGTEAF	ASSGGGTEAF	0.975163	87570	FLNGSCGSV,MGYINVFAFPFTIYSL,MIELSLIDFYLCFLAFLLFLVLIML,NRDVDTDFVNEFYAY	orf1ab polyprotein [Severe acute respiratory syndrome coronavirus 2],ORF10 protein [Severe acute respiratory syndrome coronavirus 2],ORF7b [Severe acute respiratory syndrome coronavirus 2],orf1ab polyprotein [Severe acute respiratory syndrome coronavirus 2]	SARS-CoV2,SARS-CoV2,SARS-CoV2,SARS-CoV2
ASSSGGGTEAF	ASSAGGGTEAF	0.982689	169229	YVLDHLIVV	Replication and transcription activator	Human herpesvirus 4 (Epstein Barr virus)
ASSSGGGTEAF	ASSSAGGTEAF	0.970842	172027	YVLDHLIVV	Replication and transcription activator	Human herpesvirus 4 (Epstein Barr virus)
ASSFQGGSYEQY	ASSFEGGSYEQY	0.973066	84481	SELVIGAVIL	membrane glycoprotein [Severe acute respiratory syndrome coronavirus 2]	SARS-CoV2
ASSFGGGAYEQY	ASSFGGGSYEQY	0.977051	84387	AYSNNSIAIPTNFTISV,KLPDDFTGCV	surface glycoprotein [Severe acute respiratory syndrome coronavirus 2],surface glycoprotein [Severe acute respiratory syndrome coronavirus 2]	SARS-CoV2,SARS-CoV2
ASSFGGGAYEQY	ASSFGGGAYEQY	1	194364	GILGFVFTL,LLLDRLNQL	Matrix protein 1,Nucleoprotein	Influenza A virus,SARS coronavirus BJ01
ASSLGLNSYNEQF	ASSIGLNSYNEQF	0.982916	90648	SEHDYQIGGYTEKW	ORF3a protein [Severe acute respiratory syndrome coronavirus 2]	SARS-CoV2
ASSLGLNSYNEQF	ASSLGLNSYNEQF	1	97719	MGYINVFAFPFTIYSL	ORF10 protein [Severe acute respiratory syndrome coronavirus 2]	SARS-CoV2
ASSLGLNSYNEQF	ASSVGLNSYNEQF	0.97894	127960	FLPRVFSAV	orf1ab polyprotein [Severe acute respiratory syndrome coronavirus 2]	SARS-CoV2
ASSFGGGSYNEQF	ASSFGGGTYNEQF	0.974205	84392	NRDVDTDFVNEFYAY	orf1ab polyprotein [Severe acute respiratory syndrome coronavirus 2]	SARS-CoV2
ASSLAGGKETQY	ASSLAGGKDTQY	0.973336	89581	FVDGVPFVV	orf1ab polyprotein [Severe acute respiratory syndrome coronavirus 2]	SARS-CoV2
ASSLAGGKETQY	ASSLAGGKETQY	1	202884	VMATRRNVL	Uncharacterized protein Rv1518/MT1568	Mycobacterium tuberculosis
ASSLAGGKETQY	ASSLAGGKETQY	1	89582	RQLLFVVEV	orf1ab polyprotein [Severe acute respiratory syndrome coronavirus 2]	SARS-CoV2
ASSLAGGKETQY	ASSLAGGRETQY	0.977461	147713	MIELSLIDFYLCFLAFLLFLVLIML	ORF7b [Severe acute respiratory syndrome coronavirus 2]	SARS-CoV2
ASSLAGGKETQY	ASSLAGGEETQY	0.970841	198627	LLFGYPVYV	Protein Tax-1	Human T-cell leukemia virus type I (Human T cell leukemia virus type 1)
ASSLGTVNTEAF	ASSIGTVNTEAF	0.984079	188926	FTVLCLTPV	Replicase polyprotein 1ab	SARS-CoV2
ASSLGTVNTEAF	ASSIGTVNTEAF	0.984079	41275	AVFDRKSDAK	Epstein-Barr nuclear antigen 4	Human herpesvirus 4 (Epstein Barr virus)
ASSLGTVNTEAF	ASSLGTVNTEAF	1	96940	VQPTESIVRFPNITNLCPF	surface glycoprotein [Severe acute respiratory syndrome coronavirus 2]	SARS-CoV2
ASSLRVNTEAF	ASSLRVNTEAF	1	1809	QIKVRVDMV	regulatory protein IE1	Human herpesvirus 5 (Human cytomegalovirus)
ASSLFNQPQH	ASSLYNQPQH	0.970154	192631	DRYFYNQEESVRFD,LSVGWISGQY,LVRYWISAFP	HLA class II histocompatibility antigen, DRB1 beta chain,GNAT family N-acetyltransferase [Akkermansia muciniphila],RAS guanyl-releasing protein 2	Homo sapiens (human),Akkermansia muciniphila,Homo sapiens (human)
ASSLSNQPQH	ASSVSNQPQH	0.97854	16275	FLYNLLTRV
ASSLSNQPQH	ASSLSNQPQH	1	24637	PKYVKQNTLKLAT	Hemagglutinin precursor	Influenza A virus
ASSLSNQPQH	ASSLANQPQH	0.978145	94228	FVCNLLLLFVTVYSHLLLV	ORF3a protein [Severe acute respiratory syndrome coronavirus 2]	SARS-CoV2
ASSLSNQPQH	ASSSLSNQPQH	0.972091	126424	FLPFFSNVTWFHAI,GLEAPFLYLYALVYFLQSINFVRIIMR	surface glycoprotein [Severe acute respiratory syndrome coronavirus 2],ORF3a protein [Severe acute respiratory syndrome coronavirus 2]	SARS-CoV2,SARS-CoV2
ASSLLGGGDTQY	ASSLIGGGDTQY	0.981348	97075	FLNGSCGSV	orf1ab polyprotein [Severe acute respiratory syndrome coronavirus 2]	SARS-CoV2
ASSLLGGGDTQY	ASSLLGGGDTQY	1	101238	SYFIASFRLFA	membrane glycoprotein [Severe acute respiratory syndrome coronavirus 2]	SARS-CoV2
ASSLLGGITDTQY	ASSLIGGVTDTQY	0.972052	97092	FLNGSCGSV	orf1ab polyprotein [Severe acute respiratory syndrome coronavirus 2]	SARS-CoV2
ASSLGGLTDTQY	ASSLGGLTDTQY	1	28811	VVLSWAPPV,VVMSWAPPV	Fibronectin type III domain-containing protein 3B	Homo sapiens (human)
ASSLGGLTDTQY	ASSLGGLTDTQY	1	98376	RSVASQSIIAYTMSL,SMWSFNPETNIL	surface glycoprotein [Severe acute respiratory syndrome coronavirus 2],membrane glycoprotein [Severe acute respiratory syndrome coronavirus 2]	SARS-CoV2,SARS-CoV2
ASSLGGLTDTQY	ASSLGGITDTQY	0.980105	98168	SMWSFNPETNIL,TVLSFCAFAV	membrane glycoprotein [Severe acute respiratory syndrome coronavirus 2],orf1ab polyprotein [Severe acute respiratory syndrome coronavirus 2]	SARS-CoV2,SARS-CoV2
ASSLPGYNEQF	ASSLPGYNEQF	1	100648	AVFDRKSDAK,KLGGALQAK,KLGGALQAK,AVFDRKSDAK,KLGGALQAK,VQPTESIVRFPNITNLCPF	Epstein-Barr nuclear antigen 4,55 kDa immediate-early protein 1,55 kDa immediate-early protein 1,Epstein-Barr nuclear antigen 4,55 kDa immediate-early protein 1,surface glycoprotein [Severe acute respiratory syndrome coronavirus 2]	Human herpesvirus 4 (Epstein Barr virus),Human herpesvirus 5 strain AD169 (Human cytomegalovirus (strain AD169)),Human herpesvirus 5 strain AD169 (Human cytomegalovirus (strain AD169)),Human herpesvirus 4 (Epstein Barr virus),Human herpesvirus 5 strain AD169 (Human cytomegalovirus (strain AD169)),SARS-CoV2
ASSLKGSYNEQF	ASSLKGSYNEQF	1	97199	TLIGDCATV	orf1ab polyprotein [Severe acute respiratory syndrome coronavirus 2]	SARS-CoV2
ASSLKGSYNEQF	ASSLRGSYNEQF	0.976661	100514	TPINLVRDL	surface glycoprotein [Severe acute respiratory syndrome coronavirus 2]	SARS-CoV2
ASSLKGSYNEQF	ASSLRGSYNEQF	0.976661	192589	TTDPSFLGRY	orf1ab polyprotein [Severe acute respiratory syndrome coronavirus 2]	SARS-CoV2
ASSLKGSYNEQF	ASSLQGSYNEQF	0.971643	100588	FGEVFNATRFASVY	surface glycoprotein [Severe acute respiratory syndrome coronavirus 2]	SARS-CoV2
ASSLLGGTYEQY	ASSLLGGSYEQY	0.97682	189349	VTDVTQLYL	orf1ab polyprotein [Severe acute respiratory syndrome coronavirus 2]	SARS-CoV2
ASSLQGSTYEQY	ASSLEGSTYEQY	0.975137	93529	FLNGSCGSV	orf1ab polyprotein [Severe acute respiratory syndrome coronavirus 2]	SARS-CoV2
ASSLQGSTYEQY	ASSLQGSSYEQY	0.977962	100886	FAFACPDGVKHVYQL	ORF7a protein [Severe acute respiratory syndrome coronavirus 2]	SARS-CoV2
ASSLSNYGYT	ASSLSNYGYT	1	104253	HTTDPSFLGRY	orf1ab polyprotein [Severe acute respiratory syndrome coronavirus 2]	SARS-CoV2
ASSLSNYGYT	ASSLTNYGYT	0.977073	104883	VQPTESIVRFPNITNLCPF	surface glycoprotein [Severe acute respiratory syndrome coronavirus 2]	SARS-CoV2
ASSLSNYGYT	ASSVSNYGYT	0.978209	199390	LLLDRLNQL,LLLDRLNQL	Nucleoprotein,Nucleoprotein	SARS coronavirus BJ01,SARS coronavirus BJ01
ASSLSNYGYT	ASSLANYGYT	0.977929	199153	LLLDRLNQL,LLLDRLNQL	Nucleoprotein,Nucleoprotein	SARS coronavirus BJ01,SARS coronavirus BJ01
ASSLSRNYGYT	ASSLARNYGYT	0.977349	95197	SNEKQEILGTVSWNL	orf1ab polyprotein [Severe acute respiratory syndrome coronavirus 2]	SARS-CoV2
ASSLSRNYGYT	ASSLSKNYGYT	0.975945	100068	QLMCQPILLL	orf1ab polyprotein [Severe acute respiratory syndrome coronavirus 2]	SARS-CoV2
ASSLSRSSYNEQF	ASSISRSSYNEQF	0.984984	90852	FPPTSFGPL	orf1ab polyprotein [Severe acute respiratory syndrome coronavirus 2]	SARS-CoV2
ASSLSRSSYNEQF	ASSLTRSSYNEQF	0.979504	171678	YVLDHLIVV	Replication and transcription activator	Human herpesvirus 4 (Epstein Barr virus)
ASSLTVSSYNEQF	ASSLTMSSYNEQF	0.970961	104872	CALDPLSETK	surface glycoprotein [Severe acute respiratory syndrome coronavirus 2]	SARS-CoV2
ASSLTVSSYNEQF	ASSLSVSSYNEQF	0.980219	189636	APLLSAGVF	ORF1ab polyprotein [Severe acute respiratory syndrome coronavirus 2]	SARS-CoV2
ASSLTVSSYNEQF	ASSLAVSSYNEQF	0.971143	202765	VMATRRNVL	Uncharacterized protein Rv1518/MT1568	Mycobacterium tuberculosis
ASSPSGSSYNEQF	ASSPSGSSYNEQF	1	110669	LLLDDFVEII	orf1ab polyprotein [Severe acute respiratory syndrome coronavirus 2]	SARS-CoV2
ASSPSGSSYNEQF	ASSPSGSSYNEQF	1	199280	LLLDRLNQL	Nucleoprotein	SARS coronavirus BJ01
ASSPSGSSYNEQF	ASSPTGSSYNEQF	0.97772	205157	GMEVTPSGTWLTY,SYFIASFRLFA,VLPFNDGVYFASTEK,RVRAYTYSK	nucleocapsid phosphoprotein [Severe acute respiratory syndrome coronavirus 2],membrane glycoprotein [Severe acute respiratory syndrome coronavirus 2],surface glycoprotein [Severe acute respiratory syndrome coronavirus 2],Replication and transcription activator	SARS-CoV2,SARS-CoV2,SARS-CoV2,Human herpesvirus 4 strain B95-8 (Epstein-Barr virus (strain B95-8))
ASSPSGSSYNEQF	ASSSPSGSSYNEQF	0.972203	123791	VQELYSPIFLIV	ORF7a protein [Severe acute respiratory syndrome coronavirus 2]	SARS-CoV2
ASSPGTANEKLF	ASSPGTANEKLF	1	31899	LVVDFSQFSR	DNA polymerase	Hepatitis B virus (Human hepatitis B virus)
ASSPGTANEKLF	ATSPGTANEKLF	0.986882	198638	WSDPLKLTV
ASSLTVSYEQY	ASSLTVTYEQY	0.978947	32401	LVVDFSQFSR	DNA polymerase	Hepatitis B virus (Human hepatitis B virus)
ASSLTVSYEQY	ASSLTVSYEQY	1	102675	FLCLFLLPSLATV	orf1ab polyprotein [Severe acute respiratory syndrome coronavirus 2]	SARS-CoV2
ASSLTVSYEQY	ASSLSVSYEQY	0.979515	105282	QLMCQPILLL,VPHVGEIPVAYRKVLL	orf1ab polyprotein [Severe acute respiratory syndrome coronavirus 2],orf1ab polyprotein [Severe acute respiratory syndrome coronavirus 2]	SARS-CoV2,SARS-CoV2
ASSLTVSYEQY	ASSLSVTYEQY	0.971089	105367	QLMCQPILLL,VPHVGEIPVAYRKVLL	orf1ab polyprotein [Severe acute respiratory syndrome coronavirus 2],orf1ab polyprotein [Severe acute respiratory syndrome coronavirus 2]	SARS-CoV2,SARS-CoV2
ASSLTVSYEQY	ASSLTASYEQY	0.970699	105827	FLCLFLLPSLATV,VLHSYFTSDYYQLY	orf1ab polyprotein [Severe acute respiratory syndrome coronavirus 2],ORF3a protein [Severe acute respiratory syndrome coronavirus 2]	SARS-CoV2,SARS-CoV2
ASSPGAGNSPLH	ASSPGSGNSPLH	0.976172	106296	APKEIIFLEGETL	orf1ab polyprotein [Severe acute respiratory syndrome coronavirus 2]	SARS-CoV2
ASSLGSSGNTIY	ASSLGSSGNTIY	1	16335	MLGEQLFPL
ASSLGSSGNTIY	ASSFGSSGNTIY	0.971246	148831	YAWNRKRISNCVADYSVLYNSASFSTFKCYGVSPTKLNDLCFT	surface glycoprotein [Severe acute respiratory syndrome coronavirus 2]	SARS-CoV2
AWSVGDNSPLH	AWSVGDNSPLH	1	138366	HTTDPSFLGRY	orf1ab polyprotein [Severe acute respiratory syndrome coronavirus 2]	SARS-CoV2
ASSLGLAGGSTDTQY	ASSLGLAGGSTDTQY	1	98603	MIELSLIDFYLCFLAFLLFLVLIML	ORF7b [Severe acute respiratory syndrome coronavirus 2]	SARS-CoV2
ASSLAGTSTDTQY	ASSLTGTSTDTQY	0.972084	104437	FLNGSCGSV	orf1ab polyprotein [Severe acute respiratory syndrome coronavirus 2]	SARS-CoV2
ASSLAGTSTDTQY	ASSVAGTSTDTQY	0.982098	129867	YEDFLEYHDVRVVL	ORF8 protein [Severe acute respiratory syndrome coronavirus 2]	SARS-CoV2
ASSPGTASTDTQY	ASSPGTASTDTQY	1	107369	NLVPMVATV,AELAKNVSLDNVL,LITGRLQSLQTYV	HCMVUL83,orf1ab polyprotein [Severe acute respiratory syndrome coronavirus 2],surface glycoprotein [Severe acute respiratory syndrome coronavirus 2]	Human herpesvirus 5 (Human cytomegalovirus),SARS-CoV2,SARS-CoV2
ASSPGTASTDTQY	ASSPGTSSTDTQY	0.978483	111517	LITGRLQSLQTYV	surface glycoprotein [Severe acute respiratory syndrome coronavirus 2]	SARS-CoV2
ASSPGQGSTDTQY	ASSPGQGSTDTQY	1	22175	LPRRSGAAGA,TPRVTGGGAM	nucleoprotein,HCMVUL83	Influenza A virus,Human herpesvirus 5 (Human cytomegalovirus)
ASSLGQGSDTQY	ASSLGQGTDTQY	0.97739	24054	LPRRSGAAGA,TPRVTGGGAM	nucleoprotein,HCMVUL83	Influenza A virus,Human herpesvirus 5 (Human cytomegalovirus)
ASSLGQGSDTQY	ASSLGQGTDTQY	0.97739	98363	VLWAHGFEL,LITGRLQSLQTYV,MIELSLIDFYLCFLAFLLFLVLIML	orf1ab polyprotein [Severe acute respiratory syndrome coronavirus 2],surface glycoprotein [Severe acute respiratory syndrome coronavirus 2],ORF7b [Severe acute respiratory syndrome coronavirus 2]	SARS-CoV2,SARS-CoV2,SARS-CoV2
ASSLGQGSDTQY	ASSLGQGADTQY	0.978028	38067	KLGGALQAK	55 kDa immediate-early protein 1	Human herpesvirus 5 strain AD169 (Human cytomegalovirus (strain AD169))
ASSLGQGSDTQY	ATSMGQGSDTQY	0.97048	137699	SEHDYQIGGYTEKW	ORF3a protein [Severe acute respiratory syndrome coronavirus 2]	SARS-CoV2
ASSLGGASTDTQY	ASRLGGASTDTQY	0.971738	38819	KLGGALQAK	55 kDa immediate-early protein 1	Human herpesvirus 5 strain AD169 (Human cytomegalovirus (strain AD169))
ASSLGGASTDTQY	ASSFGGASTDTQY	0.970975	84068	IMLIIFWFSL,MPASWVMRI	ORF7b [Severe acute respiratory syndrome coronavirus 2],orf1ab polyprotein [Severe acute respiratory syndrome coronavirus 2]	SARS-CoV2,SARS-CoV2
ASSLGGASTDTQY	ASSIGGASTDTQY	0.984673	86659	VLHSYFTSDYYQLY	ORF3a protein [Severe acute respiratory syndrome coronavirus 2]	SARS-CoV2
ASSLGGASTDTQY	ASSLGGASTDTQY	1	93192	MPASWVMRI	orf1ab polyprotein [Severe acute respiratory syndrome coronavirus 2]	SARS-CoV2
ASSLGGASTDTQY	ASSLGGSSTDTQY	0.978918	97420	AIAMACLVGLM,VLHSYFTSDYYQLY	membrane glycoprotein [Severe acute respiratory syndrome coronavirus 2],ORF3a protein [Severe acute respiratory syndrome coronavirus 2]	SARS-CoV2,SARS-CoV2
ASSLGGASTDTQY	ASSLGGSSTDTQY	0.978918	183068	FTSDYYQLY,FTSDYYQLY,FTSDYYQLY	ORF3a protein [Severe acute respiratory syndrome coronavirus 2],ORF3a protein [Severe acute respiratory syndrome coronavirus 2],ORF3a protein [Severe acute respiratory syndrome coronavirus 2]	SARS-CoV2,SARS-CoV2,SARS-CoV2
ASSLAGQGYEQY	ASSLAGQGYEQY	1	88969	MIELSLIDFYLCFLAFLLFLVLIML,VLHSYFTSDYYQLY,VQPTESIVRFPNITNLCPF	ORF7b [Severe acute respiratory syndrome coronavirus 2],ORF3a protein [Severe acute respiratory syndrome coronavirus 2],surface glycoprotein [Severe acute respiratory syndrome coronavirus 2]	SARS-CoV2,SARS-CoV2,SARS-CoV2
ASSLAGQGYEQY	ASSLSGQGYEQY	0.978087	184224	CINGVCWTV	Genome polyprotein	hepatitis C virus genotype 1a (Hepatitis C virus subtype 1a)
ASSLAGQGYEQY	ASSLSGQGYEQY	0.978087	99068	YTMADLVYAL	orf1ab polyprotein [Severe acute respiratory syndrome coronavirus 2]	SARS-CoV2
ASSLAGQGYEQY	ASSLAGEGYEQY	0.972431	200041	RAKFKQLL	Lytic switch protein BZLF1	Human herpesvirus 4 (Epstein Barr virus)
ASSLAGGTYEQY	ASSLAGGTYEQY	1	26705	NLVPMVATV	HCMVUL83	Human herpesvirus 5 (Human cytomegalovirus)
ASSLAGGTYEQY	ASSLAGGTYEQY	1	170593	KLGGALQAK,QLMCQPILLL,VPHVGEIPVAYRKVLL,GLCTLVAML,YVLDHLIVV	55 kDa immediate-early protein 1,orf1ab polyprotein [Severe acute respiratory syndrome coronavirus 2],orf1ab polyprotein [Severe acute respiratory syndrome coronavirus 2],Transcriptional regulator IE63 homolog,Replication and transcription activator	Human herpesvirus 5 strain AD169 (Human cytomegalovirus (strain AD169)),SARS-CoV2,SARS-CoV2,Human herpesvirus 4 (Epstein Barr virus),Human herpesvirus 4 (Epstein Barr virus)
ASSLAGGTYEQY	ASSLAGGSYEQY	0.977368	205515	KAVYNFATC,KLGGALQAK,FPPTSFGPL,QLMCQPILLL,YLDAYNMMI,APHGVVFLHVTYV,VQELYSPIFLIV,YVLDHLIVV,TPRVTGGGAM	Pre-glycoprotein polyprotein GP complex,55 kDa immediate-early protein 1,orf1ab polyprotein [Severe acute respiratory syndrome coronavirus 2],orf1ab polyprotein [Severe acute respiratory syndrome coronavirus 2],orf1ab polyprotein [Severe acute respiratory syndrome coronavirus 2],surface glycoprotein [Severe acute respiratory syndrome coronavirus 2],ORF7a protein [Severe acute respiratory syndrome coronavirus 2],Replication and transcription activator,HCMVUL83	Mammarenavirus choriomeningitidis (Lymphocytic choriomeningitis mammarenavirus),Human herpesvirus 5 strain AD169 (Human cytomegalovirus (strain AD169)),SARS-CoV2,SARS-CoV2,SARS-CoV2,SARS-CoV2,SARS-CoV2,Human herpesvirus 4 (Epstein Barr virus),Human herpesvirus 5 (Human cytomegalovirus)
ASSLAGGTYEQY	ASSLAGGSYEQY	0.977368	189034	FLALCADSI	orf1ab polyprotein [Severe acute respiratory syndrome coronavirus 2]	SARS-CoV2
ASSLAGGTYEQY	ASSLAGGSYEQY	0.977368	29656	ELAGIGILTV
ASSLAGGTYEQY	ASSLSGGTYEQY	0.978455	100349	LITLATCELYHYQECV	ORF7a protein [Severe acute respiratory syndrome coronavirus 2]	SARS-CoV2
ASSLAGGTYEQY	ASSSLAGGTYEQY	0.971063	125556	MIELSLIDFYLCFLAFLLFLVLIML	ORF7b [Severe acute respiratory syndrome coronavirus 2]	SARS-CoV2
ASSLAGGTYEQY	ASSVAGGTYEQY	0.97926	129669	VLPFNDGVYFASTEK	surface glycoprotein [Severe acute respiratory syndrome coronavirus 2]	SARS-CoV2
ASSLAGGTYEQY	ASSLAGGTYEQH	0.985236	170592	YVLDHLIVV	Replication and transcription activator	Human herpesvirus 4 (Epstein Barr virus)
ASSLVGYQETQY	ASSLVGYQETQY	1	57889	LLWNGPMAV	non-structural protein NS4b	Yellow fever virus 17D (Yellow fever virus (STRAIN 17D))
ASSLVGYQETQY	ASSLVGFQETQY	0.971034	103883	FLCLFLLPSLATV	orf1ab polyprotein [Severe acute respiratory syndrome coronavirus 2]	SARS-CoV2
ASSLGSQETQY	ASSVGSQETQY	0.980134	28009	ILTGLNYEV
ASSLGSQETQY	ASSLGAQETQY	0.978766	92309	KLGGALQAK,MIELSLIDFYLCFLAFLLFLVLIML	55 kDa immediate-early protein 1,ORF7b [Severe acute respiratory syndrome coronavirus 2]	Human herpesvirus 5 strain AD169 (Human cytomegalovirus (strain AD169)),SARS-CoV2
ASSLAPGTETQY	ASSLAPGTDTQY	0.971802	40485	KLGGALQAK	55 kDa immediate-early protein 1	Human herpesvirus 5 strain AD169 (Human cytomegalovirus (strain AD169))
ASSLAGTQETQY	ASSLAGSQETQY	0.9783	170757	MGYINVFAFPFTIYSL,YVLDHLIVV	ORF10 protein [Severe acute respiratory syndrome coronavirus 2],Replication and transcription activator	SARS-CoV2,Human herpesvirus 4 (Epstein Barr virus)
ASSLAGTQETQY	ASSLSGTQETQY	0.980028	100291	TVATSRTLSYYK	membrane glycoprotein [Severe acute respiratory syndrome coronavirus 2]	SARS-CoV2
ASSLDQGTEAF	ASSVDQGTEAF	0.978549	23002	LPRRSGAAGA,TPRVTGGGAM	nucleoprotein,HCMVUL83	Influenza A virus,Human herpesvirus 5 (Human cytomegalovirus)
ASSLGGQRNTEAF	ASSLGGQKNTEAF	0.975385	8982	NLVPMVATV	HCMVUL83	Human herpesvirus 5 (Human cytomegalovirus)
ASSPGGGSSYEQY	ASSPGGGASYEQY	0.976896	47606	RIAAWMATY	OTTHUMP00000030552	Homo sapiens (human)
ASSLGGSSSYEQY	ASSLAGSSSYEQY	0.970214	29422	EAAGIGILTV	Melanoma antigen recognized by T-cells 1	Homo sapiens (human)
ASSELGTDTQY	ASSQLGTDTQY	0.976964	9172	NLVPMVATV	HCMVUL83	Human herpesvirus 5 (Human cytomegalovirus)
ASSELGTDTQY	ASSELGTDTQY	1	79958	AELAKNVSLDNVL	orf1ab polyprotein [Severe acute respiratory syndrome coronavirus 2]	SARS-CoV2
ASSELGTDTQY	ASSEVGTDTQY	0.97685	80060	MIELSLIDFYLCFLAFLLFLVLIML	ORF7b [Severe acute respiratory syndrome coronavirus 2]	SARS-CoV2
ASSLGSLSEQF	ASSLGSLNEQF	0.971809	189424	FLIGCNYLG	Replicase polyprotein 1ab	SARS-CoV2
ASSLGSGGSEQF	ASSLGSGGNEQF	0.971854	96499	FLPRVFSAV	orf1ab polyprotein [Severe acute respiratory syndrome coronavirus 2]	SARS-CoV2
ASSLTSGGSYNEQF	ASSLTSGGSYNEQF	1	105556	MIELSLIDFYLCFLAFLLFLVLIML	ORF7b [Severe acute respiratory syndrome coronavirus 2]	SARS-CoV2
ASSLTSGGSYNEQF	ASSLTSGGTYNEQF	0.975821	105643	YEQYIKWPWYI	surface glycoprotein [Severe acute respiratory syndrome coronavirus 2]	SARS-CoV2
ASSLTSGGSYNEQF	ASSLSSGGSYNEQF	0.979324	105690	MIELSLIDFYLCFLAFLLFLVLIML,VLPPLLTDEMIAQYT	ORF7b [Severe acute respiratory syndrome coronavirus 2],surface glycoprotein [Severe acute respiratory syndrome coronavirus 2]	SARS-CoV2,SARS-CoV2
ASSLTSGSLNEQF	ASSMTSGSLNEQF	0.983309	15427	GILGFVFTL	Matrix protein 1	Influenza A virus
ASSLSGGRETQY	ASSLAGGRETQY	0.978928	147713	MIELSLIDFYLCFLAFLLFLVLIML	ORF7b [Severe acute respiratory syndrome coronavirus 2]	SARS-CoV2
ASSWTGGNEQF	ASSWTGGNEQF	1	174147	FLWLLWPVTLACFVLAAV,YVLDHLIVV	membrane glycoprotein [Severe acute respiratory syndrome coronavirus 2],Replication and transcription activator	SARS-CoV2,Human herpesvirus 4 (Epstein Barr virus)
ASSWTGGNEQF	ASSWSGGNEQF	0.97407	133685	QLMCQPILLL	orf1ab polyprotein [Severe acute respiratory syndrome coronavirus 2]	SARS-CoV2
ASSLTGGNEQF	ASSLSGGNEQF	0.978218	100150	QLMCQPILLL,LEPLVDLPI	orf1ab polyprotein [Severe acute respiratory syndrome coronavirus 2],surface glycoprotein [Severe acute respiratory syndrome coronavirus 2]	SARS-CoV2,SARS-CoV2
ASSLTGGNEQF	ASSLTGGNEQF	1	171554	MIELSLIDFYLCFLAFLLFLVLIML,GLCTLVAML	ORF7b [Severe acute respiratory syndrome coronavirus 2],Transcriptional regulator IE63 homolog	SARS-CoV2,Human herpesvirus 4 (Epstein Barr virus)
ASSLTGGNEQF	ASSLTGGNEQY	0.990332	105088	ATVVIGTSK,LSPRWYFYYL,MIELSLIDFYLCFLAFLLFLVLIML	orf1ab polyprotein [Severe acute respiratory syndrome coronavirus 2],nucleocapsid phosphoprotein [Severe acute respiratory syndrome coronavirus 2],ORF7b [Severe acute respiratory syndrome coronavirus 2]	SARS-CoV2,SARS-CoV2,SARS-CoV2
ASSLTGGNEQF	ASSVTGGNEQF	0.978856	174137	GLCTLVAML	Transcriptional regulator IE63 homolog	Human herpesvirus 4 (Epstein Barr virus)
ASSPGANSPLH	ASSPGANSPLH	1	106962	SPFHPLADNKFAL	ORF7a protein [Severe acute respiratory syndrome coronavirus 2]	SARS-CoV2
ASSPGANSPLH	ASSPGANSPLH	1	106962	SPFHPLADNKFAL	ORF7a protein [Severe acute respiratory syndrome coronavirus 2]	SARS-CoV2
ASSPGANSPLH	ASSPGANSPLH	1	106962	SPFHPLADNKFAL	ORF7a protein [Severe acute respiratory syndrome coronavirus 2]	SARS-CoV2
ASSPGANSPLH	ASSPGANSPLH	1	106962	SPFHPLADNKFAL	ORF7a protein [Severe acute respiratory syndrome coronavirus 2]	SARS-CoV2
ASQPGTSNTGELF	ASSPGTSNTGELF	0.972343	183302	TTDPSFLGRY	orf1ab polyprotein [Severe acute respiratory syndrome coronavirus 2]	SARS-CoV2
ASSPGTSNTGELF	ASSPGTTNTGELF	0.976209	111529	ARMILMTHF,MVMCGGSLYV	polyprotein precursor,orf1ab polyprotein [Severe acute respiratory syndrome coronavirus 2]	Hepatitis C virus,SARS-CoV2
ASSPGTSNTGELF	ASSPGTANTGELF	0.976374	107054	FVCNLLLLFVTVYSHLLLV	ORF3a protein [Severe acute respiratory syndrome coronavirus 2]	SARS-CoV2
ASSPGTSNTGELF	ASSPGTSNTGELF	1	183302	TTDPSFLGRY	orf1ab polyprotein [Severe acute respiratory syndrome coronavirus 2]	SARS-CoV2
ASSLGGGYGYT	ASSLGGGYGYT	1	98075	KLGGALQAK,FPQSAPHGVVF	55 kDa immediate-early protein 1,surface glycoprotein [Severe acute respiratory syndrome coronavirus 2]	Human herpesvirus 5 strain AD169 (Human cytomegalovirus (strain AD169)),SARS-CoV2
ASSLGGGYGYT	ASTLGGGYGYT	0.9828	134439	FLNGSCGSV	orf1ab polyprotein [Severe acute respiratory syndrome coronavirus 2]	SARS-CoV2
ASSLGQDYGYT	ASSLGQDYGYT	1	204766	GILGFVFTL,LLLDRLNQL,TPRVTGGGAM	Matrix protein 1,Nucleoprotein,HCMVUL83	Influenza A virus,SARS coronavirus BJ01,Human herpesvirus 5 (Human cytomegalovirus)
ASSLGGQETQY	ASSLGGQDTQY	0.971654	20428	HGIRNASFI	pM45	Murid herpesvirus 1 deltaMS94.5
ASSLGGQETQY	ASSLGGEETQY	0.974401	36217	GLCTLVAML,LLQTGIHVRVSQPSL	Transcriptional regulator IE63 homolog,HCMVUL83	Human herpesvirus 4 (Epstein Barr virus),Human herpesvirus 5 strain Towne (Human cytomegalovirus (strain Towne))
ASSLGGQETQY	ASSLGGEETQY	0.974401	97396	KLGGALQAK,FLWLLWPVTLACFVLAAV,LITGRLQSLQTYV,YEDFLEYHDVRVVL,YFPLQSYGF	55 kDa immediate-early protein 1,membrane glycoprotein [Severe acute respiratory syndrome coronavirus 2],surface glycoprotein [Severe acute respiratory syndrome coronavirus 2],ORF8 protein [Severe acute respiratory syndrome coronavirus 2],surface glycoprotein [Severe acute respiratory syndrome coronavirus 2]	Human herpesvirus 5 strain AD169 (Human cytomegalovirus (strain AD169)),SARS-CoV2,SARS-CoV2,SARS-CoV2,SARS-CoV2
ASSLGQGRETQY	ASSLGQGRETQY	1	20846	GILGFVFTL	Matrix protein 1	Influenza A virus
ASSLGQGRETQY	ASSLGQGKETQY	0.97665	97931	RQLLFVVEV	orf1ab polyprotein [Severe acute respiratory syndrome coronavirus 2]	SARS-CoV2
ASSLGGQETQY	ASSLGGQDTQY	0.971654	20428	HGIRNASFI	pM45	Murid herpesvirus 1 deltaMS94.5
ASSLGGQETQY	ASSLGGEETQY	0.974401	36217	GLCTLVAML,LLQTGIHVRVSQPSL	Transcriptional regulator IE63 homolog,HCMVUL83	Human herpesvirus 4 (Epstein Barr virus),Human herpesvirus 5 strain Towne (Human cytomegalovirus (strain Towne))
ASSLGGQETQY	ASSLGGEETQY	0.974401	97396	KLGGALQAK,FLWLLWPVTLACFVLAAV,LITGRLQSLQTYV,YEDFLEYHDVRVVL,YFPLQSYGF	55 kDa immediate-early protein 1,membrane glycoprotein [Severe acute respiratory syndrome coronavirus 2],surface glycoprotein [Severe acute respiratory syndrome coronavirus 2],ORF8 protein [Severe acute respiratory syndrome coronavirus 2],surface glycoprotein [Severe acute respiratory syndrome coronavirus 2]	Human herpesvirus 5 strain AD169 (Human cytomegalovirus (strain AD169)),SARS-CoV2,SARS-CoV2,SARS-CoV2,SARS-CoV2
ASSLAGGLQETQY	ASSVAGGLQETQY	0.980206	181559	NLVPMVATV	HCMVUL83	Human herpesvirus 5 (Human cytomegalovirus)
ASSLVDGYEQY	ASSIVDGYEQY	0.981912	28093	NLNCCSVPV
ASSRLAGGLNEQF	ASSQLAGGLNEQF	0.97062	172618	MIELSLIDFYLCFLAFLLFLVLIML,YVLDHLIVV	ORF7b [Severe acute respiratory syndrome coronavirus 2],Replication and transcription activator	SARS-CoV2,Human herpesvirus 4 (Epstein Barr virus)
ASSRLAGGLNEQF	ASSRLAGGINEQF	0.980542	120822	MIELSLIDFYLCFLAFLLFLVLIML	ORF7b [Severe acute respiratory syndrome coronavirus 2]	SARS-CoV2
ASSRLAGGLNEQF	ASSRLAGGLNEQF	1	120823	FVDGVPFVV	orf1ab polyprotein [Severe acute respiratory syndrome coronavirus 2]	SARS-CoV2
ASSRLAGVNEQF	ASSRIAGVNEQF	0.981404	120504	FLPFFSNVTWFHAI	surface glycoprotein [Severe acute respiratory syndrome coronavirus 2]	SARS-CoV2
ASSSGLISYNEQF	ASSNGLISYNEQF	0.971225	108697	KLWAQCVQL	orf1ab polyprotein [Severe acute respiratory syndrome coronavirus 2]	SARS-CoV2
ASSLDPSGTYNEQF	ASSLDPSGSYNEQF	0.973128	33120	LVVDFSQFSR	DNA polymerase	Hepatitis B virus (Human hepatitis B virus)
ASSLPSGYNEQF	ASSLPSGYNEQF	1	101420	MGYINVFAFPFTIYSL	ORF10 protein [Severe acute respiratory syndrome coronavirus 2]	SARS-CoV2
ASSGTQSSYEQY	ASSSGTQSSYEQY	0.974431	203942	NYNYLYRLF	surface glycoprotein [Severe acute respiratory syndrome coronavirus 2]	SARS-CoV2
ASSEQVSSYEQY	ASSSQVSSYEQY	0.973607	124793	FLNGSCGSV	orf1ab polyprotein [Severe acute respiratory syndrome coronavirus 2]	SARS-CoV2
ASSEQVSSYEQY	ASSSQVSSYEQY	0.973607	124793	FLNGSCGSV	orf1ab polyprotein [Severe acute respiratory syndrome coronavirus 2]	SARS-CoV2
ASSTGTDTGELF	ASSVGTDTGELF	0.971694	127202	APKEIIFLEGETL	orf1ab polyprotein [Severe acute respiratory syndrome coronavirus 2]	SARS-CoV2
ASSTGTDTGELF	ASSAGTDTGELF	0.972073	194126	GILGFVFTL,LLLDRLNQL	Matrix protein 1,Nucleoprotein	Influenza A virus,SARS coronavirus BJ01
ASSWTGLNTEAF	ASSWTGLNTEAF	1	132478	IPIQASLPF	ORF3a protein [Severe acute respiratory syndrome coronavirus 2]	SARS-CoV2
ASSWTGLNTEAF	ASSWTGMNTEAF	0.97533	190688	YANRNRFLY	membrane glycoprotein [Severe acute respiratory syndrome coronavirus 2]	SARS-CoV2
ASSWTGLNTEAF	ASSWTGMNTEAF	0.97533	132480	FLWLLWPVTLACFVLAAV	membrane glycoprotein [Severe acute respiratory syndrome coronavirus 2]	SARS-CoV2
ASSETGRNTEAF	ASSETGKNTEAF	0.976934	42005	KLGGALQAK	55 kDa immediate-early protein 1	Human herpesvirus 5 strain AD169 (Human cytomegalovirus (strain AD169))
ASSYSTQNYGYT	ASSYSTENYGYT	0.972359	136243	VLPFNDGVYFASTEK	surface glycoprotein [Severe acute respiratory syndrome coronavirus 2]	SARS-CoV2
ASSYLGGQETQY	ASSYVGGQETQY	0.975355	136057	LLFNKVTLA	surface glycoprotein [Severe acute respiratory syndrome coronavirus 2]	SARS-CoV2
ASSPGGQETQY	ATSPGGQETQY	0.986106	51313	KLGGALQAK	55 kDa immediate-early protein 1	Human herpesvirus 5 strain AD169 (Human cytomegalovirus (strain AD169))
ASSSEGNSPLH	ASSEGNSPLH	0.970941	79716	KLGGALQAK,KLNVGDYFV,SNEKQEILGTVSWNL,TVLSFCAFAV	55 kDa immediate-early protein 1,orf1ab polyprotein [Severe acute respiratory syndrome coronavirus 2],orf1ab polyprotein [Severe acute respiratory syndrome coronavirus 2],orf1ab polyprotein [Severe acute respiratory syndrome coronavirus 2]	Human herpesvirus 5 strain AD169 (Human cytomegalovirus (strain AD169)),SARS-CoV2,SARS-CoV2,SARS-CoV2
ASSYSGDTEAF	ASSFSGDTEAF	0.975718	53914	IVTDFSVIK	Epstein-Barr nuclear antigen 4	Human herpesvirus 4 (Epstein Barr virus)
ASSYSGDTEAF	ASSFSGDTEAF	0.975718	20928	GILGFVFTL	Matrix protein 1	Influenza A virus
ASRSSGANVLT	ASSRSSGANVLT	0.97455	9543	NLVPMVATV	HCMVUL83	Human herpesvirus 5 (Human cytomegalovirus)
ASRSSGANVLT	ASESSGANVLT	0.972256	70025	MIELSLIDFYLCFLAFLLFLVLIML	ORF7b [Severe acute respiratory syndrome coronavirus 2]	SARS-CoV2
ASRSSGANVLT	ASRESGANVLT	0.970676	71227	SMWSFNPETNIL	membrane glycoprotein [Severe acute respiratory syndrome coronavirus 2]	SARS-CoV2
ASRSSGANVLT	ASSSSGANVLT	0.971937	124815	FPPTSFGPL,VLWAHGFEL,YEDFLEYHDVRVVL	orf1ab polyprotein [Severe acute respiratory syndrome coronavirus 2],orf1ab polyprotein [Severe acute respiratory syndrome coronavirus 2],ORF8 protein [Severe acute respiratory syndrome coronavirus 2]	SARS-CoV2,SARS-CoV2,SARS-CoV2
ASSYSRGSYGYT	ASSYSRGSFGYT	0.974623	193126	TFEYVSQPFLMDLE	Spike glycoprotein	SARS-CoV2
ASSYSPGSLYGYT	ASSYSPGSVYGYT	0.974273	188011	TFEYVSQPFLMDLE	Spike glycoprotein	SARS-CoV2
ASTLDRAGQPQH	ASSLDRAGQPQH	0.982126	170221	FLRGRAYGL	nuclear antigen EBNA-3	Human herpesvirus 4 (Epstein Barr virus)
ASSYSGLAGVYNEQF	ASSYSGLAGLYNEQF	0.973004	131442	YEQYIKWPWYI	surface glycoprotein [Severe acute respiratory syndrome coronavirus 2]	SARS-CoV2
ASSPGLAGNEQF	ASAPGLAGNEQF	0.982364	37656	KLGGALQAK,RAKFKQLL	55 kDa immediate-early protein 1,Lytic switch protein BZLF1	Human herpesvirus 5 strain AD169 (Human cytomegalovirus (strain AD169)),Human herpesvirus 4 (Epstein Barr virus)
ASSPGLAGNEQF	ASSPGLAGNEQF	1	107424	MIELSLIDFYLCFLAFLLFLVLIML	ORF7b [Severe acute respiratory syndrome coronavirus 2]	SARS-CoV2
ASSASGGRTDTQY	ASSSAGGRTDTQY	0.974421	22395	LPRRSGAAGA,TPRVTGGGAM	nucleoprotein,HCMVUL83	Influenza A virus,Human herpesvirus 5 (Human cytomegalovirus)
ASSLSSYNEQF	ASSLSSYNEQF	1	203552	GILGFVFTL,VLHDDLLEA,WLDMVDTSL,VMATRRNVL	Matrix protein 1,histocompatibility (minor) HA-1,orf1ab polyprotein [Severe acute respiratory syndrome coronavirus 2],Uncharacterized protein Rv1518/MT1568	Influenza A virus,Homo sapiens (human),SARS-CoV2,Mycobacterium tuberculosis
ASSLSSYNEQF	ASSLSSYNEQF	1	104615	FPPTSFGPL,AYSNNSIAIPTNFTISV,SMWSFNPETNIL	orf1ab polyprotein [Severe acute respiratory syndrome coronavirus 2],surface glycoprotein [Severe acute respiratory syndrome coronavirus 2],membrane glycoprotein [Severe acute respiratory syndrome coronavirus 2]	SARS-CoV2,SARS-CoV2,SARS-CoV2
ASSLSSYNEQF	ASSVSSYNEQF	0.980341	174100	YVLDHLIVV	Replication and transcription activator	Human herpesvirus 4 (Epstein Barr virus)
ASSLSSYNEQF	ASSVSSYNEQF	0.980341	30113	GILGFVFTL	Matrix protein 1	Influenza A virus
ASSLSSYNEQF	ASSISSYNEQF	0.984058	40333	KLGGALQAK	55 kDa immediate-early protein 1	Human herpesvirus 5 strain AD169 (Human cytomegalovirus (strain AD169))
ASSLSSYNEQF	ASSLSAYNEQF	0.978751	99024	KLGGALQAK,YEDFLEYHDVRVVL,YEQYIKWPWYI	55 kDa immediate-early protein 1,ORF8 protein [Severe acute respiratory syndrome coronavirus 2],surface glycoprotein [Severe acute respiratory syndrome coronavirus 2]	Human herpesvirus 5 strain AD169 (Human cytomegalovirus (strain AD169)),SARS-CoV2,SARS-CoV2
ASSLSSYNEQF	ASSFSSYNEQF	0.970243	82089	FPPTSFGPL,FVDGVPFVV,QLMCQPILLL,APHGVVFLHVTYV,YEDFLEYHDVRVVL	orf1ab polyprotein [Severe acute respiratory syndrome coronavirus 2],orf1ab polyprotein [Severe acute respiratory syndrome coronavirus 2],orf1ab polyprotein [Severe acute respiratory syndrome coronavirus 2],surface glycoprotein [Severe acute respiratory syndrome coronavirus 2],ORF8 protein [Severe acute respiratory syndrome coronavirus 2]	SARS-CoV2,SARS-CoV2,SARS-CoV2,SARS-CoV2,SARS-CoV2
ASSLSSYNEQF	ASSLASYNEQF	0.979707	94051	KLNDLCFTNVYADSFVIR	surface glycoprotein [Severe acute respiratory syndrome coronavirus 2]	SARS-CoV2
ASSLSSYNEQF	ASSLASYNEQF	0.979707	203008	VMATRRNVL,VMTTVLATL	Uncharacterized protein Rv1518/MT1568,Uncharacterized protein Rv1734c/MT1774.1	Mycobacterium tuberculosis,Mycobacterium tuberculosis
ASSLSSYNEQF	ASSLTSYNEQF	0.979141	205051	KLSYGIATV,RVRAYTYSK	orf1ab polyprotein [Severe acute respiratory syndrome coronavirus 2],Replication and transcription activator	SARS-CoV2,Human herpesvirus 4 strain B95-8 (Epstein-Barr virus (strain B95-8))
ASSLSSYNEQF	ASSLTSYNEQF	0.979141	203023	VMATRRNVL	Uncharacterized protein Rv1518/MT1568	Mycobacterium tuberculosis
ASSLSSYNEQF	ASSLSTYNEQF	0.978025	105054	FPPTSFGPL,MVMCGGSLYV	orf1ab polyprotein [Severe acute respiratory syndrome coronavirus 2],orf1ab polyprotein [Severe acute respiratory syndrome coronavirus 2]	SARS-CoV2,SARS-CoV2
ASSFVGYNEQF	ASSYVGYNEQF	0.973206	136161	KLSYGIATV	orf1ab polyprotein [Severe acute respiratory syndrome coronavirus 2]	SARS-CoV2
ASSLGQGNYGYT	ASSLGQGNYGYT	1	98140	SSNVANYQK	orf1ab polyprotein [Severe acute respiratory syndrome coronavirus 2]	SARS-CoV2
ASSYGQGLYGYT	ASSYGQGLYGYT	1	9103	NLVPMVATV	HCMVUL83	Human herpesvirus 5 (Human cytomegalovirus)
ASSLAGNYGYT	ASSLAGNYGYT	1	23498	GILGFVFTL	Matrix protein 1	Influenza A virus
ASSLAGNYGYT	ASSLAGNYGYT	1	88851	KLGGALQAK,FLNGSCGSV	55 kDa immediate-early protein 1,orf1ab polyprotein [Severe acute respiratory syndrome coronavirus 2]	Human herpesvirus 5 strain AD169 (Human cytomegalovirus (strain AD169)),SARS-CoV2
ASSLAGNYGYT	ASSVAGNYGYT	0.978225	58362	LLWNGPMAV	non-structural protein NS4b	Yellow fever virus 17D (Yellow fever virus (STRAIN 17D))
ASSLAGNYGYT	ASSLSGNYGYT	0.977513	185909	TFEYVSQPFLMDLE	Spike glycoprotein	SARS-CoV2
ASSLAGNYGYT	ASSLSGNYGYT	0.977513	100579	QLMCQPILLL	orf1ab polyprotein [Severe acute respiratory syndrome coronavirus 2]	SARS-CoV2
ASSLLGNQPQH	ASSLIGNQPQH	0.979851	97179	GILGFVFTL,ALRKVPTDNYITTY	Matrix protein 1,orf1ab polyprotein [Severe acute respiratory syndrome coronavirus 2]	Influenza A virus,SARS-CoV2
ASSLLGNQPQH	ASSLLGNQPQH	1	101453	AYSNNSIAIPTNFTISV	surface glycoprotein [Severe acute respiratory syndrome coronavirus 2]	SARS-CoV2
ASSLLGNQPQH	ASSLMGNQPQH	0.977724	101921	HTTDPSFLGRY	orf1ab polyprotein [Severe acute respiratory syndrome coronavirus 2]	SARS-CoV2
ASSLLGNQPQH	ASSLVGNQPQH	0.975192	102704	FLPRVFSAV,ALRKVPTDNYITTY	orf1ab polyprotein [Severe acute respiratory syndrome coronavirus 2],orf1ab polyprotein [Severe acute respiratory syndrome coronavirus 2]	SARS-CoV2,SARS-CoV2
ASSLLGNQPQH	ASTLLGNQPQH	0.982081	134795	ALRKVPTDNYITTY	orf1ab polyprotein [Severe acute respiratory syndrome coronavirus 2]	SARS-CoV2
ASSLEGNQPQH	ASSLQGNQPQH	0.972895	15437	GILGFVFTL	Matrix protein 1	Influenza A virus
ASSLEGNQPQH	ASSLEGNQPQH	1	184261	RFASVYAWNRKRISNCVADY	Spike glycoprotein	SARS-CoV2
ASSLEGNQPQH	ASSLEGNQPQH	1	93313	VLWAHGFEL	orf1ab polyprotein [Severe acute respiratory syndrome coronavirus 2]	SARS-CoV2
ASSLEGNQPQH	ASSVEGNQPQH	0.977381	204951	RVRAYTYSK	Replication and transcription activator	Human herpesvirus 4 strain B95-8 (Epstein-Barr virus (strain B95-8))
ASSLEGNQPQH	ASSLQGNQPQH	0.972895	15437	GILGFVFTL	Matrix protein 1	Influenza A virus
ASSLEGNQPQH	ASSLEGNQPQH	1	184261	RFASVYAWNRKRISNCVADY	Spike glycoprotein	SARS-CoV2
ASSLEGNQPQH	ASSLEGNQPQH	1	93313	VLWAHGFEL	orf1ab polyprotein [Severe acute respiratory syndrome coronavirus 2]	SARS-CoV2
ASSLEGNQPQH	ASSVEGNQPQH	0.977381	204951	RVRAYTYSK	Replication and transcription activator	Human herpesvirus 4 strain B95-8 (Epstein-Barr virus (strain B95-8))
ASSLAGGNQPQH	ASSLAGGNQPQH	1	41502	KLGGALQAK	55 kDa immediate-early protein 1	Human herpesvirus 5 strain AD169 (Human cytomegalovirus (strain AD169))
ASSLGQSTDTQY	ASLGQSTDTQY	0.970116	73243	MIELSLIDFYLCFLAFLLFLVLIML	ORF7b [Severe acute respiratory syndrome coronavirus 2]	SARS-CoV2
ASSLGQSTDTQY	ASSIGQSTDTQY	0.983967	182309	PQPQLPYPQPQ	alpha-gliadin	Triticum aestivum (Canadian hard winter wheat)
ASSRGESTDTQY	ASSRGETTDTQY	0.97772	122767	MIELSLIDFYLCFLAFLLFLVLIML	ORF7b [Severe acute respiratory syndrome coronavirus 2]	SARS-CoV2
ASSLSSSYNSPLH	ASSISSSYNSPLH	0.985382	53370	KLGGALQAK	55 kDa immediate-early protein 1	Human herpesvirus 5 strain AD169 (Human cytomegalovirus (strain AD169))
ASSPGLSGNTIY	ASSPGLSGNTIY	1	106381	GLEAPFLYLYALVYFLQSINFVRIIMR	ORF3a protein [Severe acute respiratory syndrome coronavirus 2]	SARS-CoV2
ASSPGGSGNTIY	ASSPGGSGNTIY	1	195281	GLEAPFLYLYALVYFLQSINFVRIIMR,GILGFVFTL,LLLDRLNQL	ORF3a protein [Severe acute respiratory syndrome coronavirus 2],Matrix protein 1,Nucleoprotein	SARS-CoV2,Influenza A virus,SARS coronavirus BJ01
ASSQTATGELF	ASSQAATGELF	0.970392	116066	MIELSLIDFYLCFLAFLLFLVLIML	ORF7b [Severe acute respiratory syndrome coronavirus 2]	SARS-CoV2
ASSQTATGELF	ASSQTSTGELF	0.979646	121689	MIELSLIDFYLCFLAFLLFLVLIML	ORF7b [Severe acute respiratory syndrome coronavirus 2]	SARS-CoV2
ASSPSGGSYNEQF	ASSPTGGSYNEQF	0.976155	115457	GILGFVFTL,MIELSLIDFYLCFLAFLLFLVLIML	Matrix protein 1,ORF7b [Severe acute respiratory syndrome coronavirus 2]	Influenza A virus,SARS-CoV2
ASSPSGGSYNEQF	ASSPAGGSYNEQF	0.977101	108403	GMEVTPSGTWLTY	nucleocapsid phosphoprotein [Severe acute respiratory syndrome coronavirus 2]	SARS-CoV2
ASSPSGGSYNEQF	ASSPSGGAYNEQF	0.975565	109457	AELAKNVSLDNVL,SELVIGAVIL,WICLLQFAY	orf1ab polyprotein [Severe acute respiratory syndrome coronavirus 2],membrane glycoprotein [Severe acute respiratory syndrome coronavirus 2],membrane glycoprotein [Severe acute respiratory syndrome coronavirus 2]	SARS-CoV2,SARS-CoV2,SARS-CoV2
ASSRQGSNQPQH	ASSQQGSNQPQH	0.970133	116972	VQELYSPIFLIV	ORF7a protein [Severe acute respiratory syndrome coronavirus 2]	SARS-CoV2
ASSRQGSNQPQH	ASSSRQGSNQPQH	0.970572	124053	KLPDDFTGCV	surface glycoprotein [Severe acute respiratory syndrome coronavirus 2]	SARS-CoV2
ASSSSGSGTGELF	ASSKSGSGTGELF	0.974638	90477	HVTYVPAQEKNF	surface glycoprotein [Severe acute respiratory syndrome coronavirus 2]	SARS-CoV2
ASSLRGGSYEQY	ASSLRGGTYEQY	0.975922	100201	KLNDLCFTNVYADSFVIR	surface glycoprotein [Severe acute respiratory syndrome coronavirus 2]	SARS-CoV2
ASSLRGGSYEQY	ASSLKGGSYEQY	0.976878	184471	RNFVVDYYETS,DFIYDLFEHV,DYLFDFFEHL,ELIFDFFEED,FFRYDFFERI,FIADYFET,FIADYFETS,FIADYFETSS,FLLTDYFEED,FLVFDLWEDT,FVVDYYET,FVVDYYETS,FVVDYYETSS,HFILDFYEKV,KFIVDYSETS,KFVDDLFETV,NFIADYFETS,NFIADYFETSS,NFMADYFETS,NFVVDYYE,NFVVDYYET,NFVVDYYETS,NFVVDYYETSS,NYIYDLLEEV,PFSFDFFEDP,QLVVDWLESI,RFTTDYFEVS,VFRIDYFESI,YFRVDFYEAM	C-C motif chemokine 4-like,Unconventional myosin-X,NLR family CARD domain-containing protein 4,Glycerophosphocholine phosphodiesterase GPCPD1,U7 [Homo sapiens],C-C motif chemokine 3,C-C motif chemokine 3,C-C motif chemokine 3,Nostrin,phosphorylase b kinase gamma catalytic chain, skeletal muscle/heart isoform isoform 1 [Homo sapiens],C-C motif chemokine 4-like,C-C motif chemokine 4-like,C-C motif chemokine 4-like,Centromere protein I,C-C motif chemokine 18,Plexin-A3,C-C motif chemokine 3,C-C motif chemokine 3,C-C motif chemokine,C-C motif chemokine 4-like,C-C motif chemokine 4-like,C-C motif chemokine 4-like,C-C motif chemokine 4-like,Kinesin-like protein KIF23,DnaJ homolog subfamily B member 6,Nuclear pore complex protein Nup107,Defensin beta 118,Tetratricopeptide repeat protein 32	Homo sapiens (human),Homo sapiens (human),Homo sapiens (human),Homo sapiens (human),Homo sapiens (human),Homo sapiens (human),Homo sapiens (human),Homo sapiens (human),Homo sapiens (human),Homo sapiens (human),Homo sapiens (human),Homo sapiens (human),Homo sapiens (human),Homo sapiens (human),Homo sapiens (human),Homo sapiens (human),Homo sapiens (human),Homo sapiens (human),Homo sapiens (human),Homo sapiens (human),Homo sapiens (human),Homo sapiens (human),Homo sapiens (human),Homo sapiens (human),Homo sapiens (human),Homo sapiens (human),Homo sapiens (human),Homo sapiens (human)
ASSSRLGSYEQY	ASSSRVGSYEQY	0.976104	124500	LSPRWYFYYL	nucleocapsid phosphoprotein [Severe acute respiratory syndrome coronavirus 2]	SARS-CoV2
ASSLNRVGNQPQH	ASSLNRVGNQPQH	1	101297	FVDGVPFVV	orf1ab polyprotein [Severe acute respiratory syndrome coronavirus 2]	SARS-CoV2
ASSLAGGDTEAF	ASSLVGGDTEAF	0.970662	41508	KLGGALQAK	55 kDa immediate-early protein 1	Human herpesvirus 5 strain AD169 (Human cytomegalovirus (strain AD169))
ASSLAGGDTEAF	ASSLVGGDTEAF	0.970662	29444	EAAGIGILTV	Melanoma antigen recognized by T-cells 1	Homo sapiens (human)
ASSLAGGDTEAF	ASSLSGGDTEAF	0.979398	100025	AYSNNSIAIPTNFTISV	surface glycoprotein [Severe acute respiratory syndrome coronavirus 2]	SARS-CoV2
ASSLYGGNTEAF	ASSLFGGNTEAF	0.972197	21273	LPRRSGAAGA,TPRVTGGGAM,VTEHDTLLY	nucleoprotein,HCMVUL83,DNA processivity factor	Influenza A virus,Human herpesvirus 5 (Human cytomegalovirus),Human herpesvirus 5 (Human cytomegalovirus)
ASSLGQAYEQY	ASSLGQAYEQY	1	183325	FLRGRAYGL,GLCTLVAML,FLRGRAYGL,FLRGRAYGL,TTDPSFLGRY	nuclear antigen EBNA-3,Transcriptional regulator IE63 homolog,nuclear antigen EBNA-3,nuclear antigen EBNA-3,orf1ab polyprotein [Severe acute respiratory syndrome coronavirus 2]	Human herpesvirus 4 (Epstein Barr virus),Human herpesvirus 4 (Epstein Barr virus),Human herpesvirus 4 (Epstein Barr virus),Human herpesvirus 4 (Epstein Barr virus),SARS-CoV2
ASSLGQAYEQY	ASSLGQAYEQY	1	205605	FLRGRAYGL,EEYLQAFTY,EEYLKAWTF,FLRGRAFGL,FLRGRAYVL,TLRGRAYGL,YLRGRAYGL,FLRGRAYGL,FLRGRAYGL,FLRGRAYGL,FLRGRAYGL,FLRGRAYGL,FLRGRAYGL,FLRGRAYGL,FLRGRAYGL,FLRGRAYGL,FLRGRAYGL,FLRGRAYGL,EEYLQAFTY,FLRGRFYGL,EEYLKAWTF,KLGGALQAK,FLWLLWPVTLACFVLAAV,RPPIFIRRL	nuclear antigen EBNA-3,ATP-binding cassette sub-family D member 3,nuclear antigen EBNA-3,nuclear antigen EBNA-3,nuclear antigen EBNA-3,nuclear antigen EBNA-3,nuclear antigen EBNA-3,nuclear antigen EBNA-3,nuclear antigen EBNA-3,nuclear antigen EBNA-3,nuclear antigen EBNA-3,nuclear antigen EBNA-3,nuclear antigen EBNA-3,ATP-binding cassette sub-family D member 3,55 kDa immediate-early protein 1,membrane glycoprotein [Severe acute respiratory syndrome coronavirus 2],Epstein-Barr nuclear antigen 3	Human herpesvirus 4 (Epstein Barr virus),Homo sapiens (human),Human herpesvirus 4 (Epstein Barr virus),Human herpesvirus 4 (Epstein Barr virus),Human herpesvirus 4 (Epstein Barr virus),Human herpesvirus 4 (Epstein Barr virus),Human herpesvirus 4 (Epstein Barr virus),Human herpesvirus 4 (Epstein Barr virus),Human herpesvirus 4 (Epstein Barr virus),Human herpesvirus 4 (Epstein Barr virus),Human herpesvirus 4 (Epstein Barr virus),Human herpesvirus 4 (Epstein Barr virus),Human herpesvirus 4 (Epstein Barr virus),Homo sapiens (human),Human herpesvirus 5 strain AD169 (Human cytomegalovirus (strain AD169)),SARS-CoV2,Human herpesvirus 4 (Epstein Barr virus)
ASSLGQAYEQY	ASSLGQAYEQY	1	30043	FLRGRAYGL	nuclear antigen EBNA-3	Human herpesvirus 4 (Epstein Barr virus)
ASSLGQAYEQY	ASALGQAYEQY	0.983312	1933	FLRGRAYGL	nuclear antigen EBNA-3	Human herpesvirus 4 (Epstein Barr virus)
ASSLGQAYEQY	ASSLGQAYEQA	0.981858	1935	FLRGRAYGL	nuclear antigen EBNA-3	Human herpesvirus 4 (Epstein Barr virus)
ASSLGQAYEQY	ASSLGQAYEAY	0.974473	1940	FLRGRAYGL	nuclear antigen EBNA-3	Human herpesvirus 4 (Epstein Barr virus)
ASSLGQAYEQY	ASSVGQAYEQY	0.978528	26257	FLRGRAYGL	nuclear antigen EBNA-3	Human herpesvirus 4 (Epstein Barr virus)
ASSLGQAYEQY	ASSIGQAYEQY	0.982577	26266	FLRGRAYGL	nuclear antigen EBNA-3	Human herpesvirus 4 (Epstein Barr virus)
ASSLGQAYEQY	ASSLGQSYEQY	0.977662	203441	VMATRRNVL	Uncharacterized protein Rv1518/MT1568	Mycobacterium tuberculosis
ASSLGQAYEQY	ASSLGQSYEQY	0.977662	97536	APKEIIFLEGETL,HTTDPSFLGRY	orf1ab polyprotein [Severe acute respiratory syndrome coronavirus 2],orf1ab polyprotein [Severe acute respiratory syndrome coronavirus 2]	SARS-CoV2,SARS-CoV2
ASSLGQAYEQY	ASSLGQAYEQY	1	183325	FLRGRAYGL,GLCTLVAML,FLRGRAYGL,FLRGRAYGL,TTDPSFLGRY	nuclear antigen EBNA-3,Transcriptional regulator IE63 homolog,nuclear antigen EBNA-3,nuclear antigen EBNA-3,orf1ab polyprotein [Severe acute respiratory syndrome coronavirus 2]	Human herpesvirus 4 (Epstein Barr virus),Human herpesvirus 4 (Epstein Barr virus),Human herpesvirus 4 (Epstein Barr virus),Human herpesvirus 4 (Epstein Barr virus),SARS-CoV2
ASSLGQAYEQY	ASSLGQAYEQY	1	205605	FLRGRAYGL,EEYLQAFTY,EEYLKAWTF,FLRGRAFGL,FLRGRAYVL,TLRGRAYGL,YLRGRAYGL,FLRGRAYGL,FLRGRAYGL,FLRGRAYGL,FLRGRAYGL,FLRGRAYGL,FLRGRAYGL,FLRGRAYGL,FLRGRAYGL,FLRGRAYGL,FLRGRAYGL,FLRGRAYGL,EEYLQAFTY,FLRGRFYGL,EEYLKAWTF,KLGGALQAK,FLWLLWPVTLACFVLAAV,RPPIFIRRL	nuclear antigen EBNA-3,ATP-binding cassette sub-family D member 3,nuclear antigen EBNA-3,nuclear antigen EBNA-3,nuclear antigen EBNA-3,nuclear antigen EBNA-3,nuclear antigen EBNA-3,nuclear antigen EBNA-3,nuclear antigen EBNA-3,nuclear antigen EBNA-3,nuclear antigen EBNA-3,nuclear antigen EBNA-3,nuclear antigen EBNA-3,ATP-binding cassette sub-family D member 3,55 kDa immediate-early protein 1,membrane glycoprotein [Severe acute respiratory syndrome coronavirus 2],Epstein-Barr nuclear antigen 3	Human herpesvirus 4 (Epstein Barr virus),Homo sapiens (human),Human herpesvirus 4 (Epstein Barr virus),Human herpesvirus 4 (Epstein Barr virus),Human herpesvirus 4 (Epstein Barr virus),Human herpesvirus 4 (Epstein Barr virus),Human herpesvirus 4 (Epstein Barr virus),Human herpesvirus 4 (Epstein Barr virus),Human herpesvirus 4 (Epstein Barr virus),Human herpesvirus 4 (Epstein Barr virus),Human herpesvirus 4 (Epstein Barr virus),Human herpesvirus 4 (Epstein Barr virus),Human herpesvirus 4 (Epstein Barr virus),Homo sapiens (human),Human herpesvirus 5 strain AD169 (Human cytomegalovirus (strain AD169)),SARS-CoV2,Human herpesvirus 4 (Epstein Barr virus)
ASSLGQAYEQY	ASSLGQAYEQY	1	30043	FLRGRAYGL	nuclear antigen EBNA-3	Human herpesvirus 4 (Epstein Barr virus)
ASSLGQAYEQY	ASALGQAYEQY	0.983312	1933	FLRGRAYGL	nuclear antigen EBNA-3	Human herpesvirus 4 (Epstein Barr virus)
ASSLGQAYEQY	ASSLGQAYEQA	0.981858	1935	FLRGRAYGL	nuclear antigen EBNA-3	Human herpesvirus 4 (Epstein Barr virus)
ASSLGQAYEQY	ASSLGQAYEAY	0.974473	1940	FLRGRAYGL	nuclear antigen EBNA-3	Human herpesvirus 4 (Epstein Barr virus)
ASSLGQAYEQY	ASSVGQAYEQY	0.978528	26257	FLRGRAYGL	nuclear antigen EBNA-3	Human herpesvirus 4 (Epstein Barr virus)
ASSLGQAYEQY	ASSIGQAYEQY	0.982577	26266	FLRGRAYGL	nuclear antigen EBNA-3	Human herpesvirus 4 (Epstein Barr virus)
ASSLGQAYEQY	ASSLGQSYEQY	0.977662	203441	VMATRRNVL	Uncharacterized protein Rv1518/MT1568	Mycobacterium tuberculosis
ASSLGQAYEQY	ASSLGQSYEQY	0.977662	97536	APKEIIFLEGETL,HTTDPSFLGRY	orf1ab polyprotein [Severe acute respiratory syndrome coronavirus 2],orf1ab polyprotein [Severe acute respiratory syndrome coronavirus 2]	SARS-CoV2,SARS-CoV2
ASSPSSYEQY	ASSPSSYEQY	1	189867	KYNKANVFL,IPTITQMNL	orf1ab polyprotein [Severe acute respiratory syndrome coronavirus 2]	SARS-CoV2
ASSPSSYEQY	ASSPSSYEQY	1	110221	AVFDRKSDAK,KLGGALQAK,KLGGALQAK,GMEVTPSGTWLTY,MIELSLIDFYLCFLAFLLFLVLIML,SPFHPLADNKFAL	Epstein-Barr nuclear antigen 4,55 kDa immediate-early protein 1,55 kDa immediate-early protein 1,nucleocapsid phosphoprotein [Severe acute respiratory syndrome coronavirus 2],ORF7b [Severe acute respiratory syndrome coronavirus 2],ORF7a protein [Severe acute respiratory syndrome coronavirus 2]	Human herpesvirus 4 (Epstein Barr virus),Human herpesvirus 5 strain AD169 (Human cytomegalovirus (strain AD169)),Human herpesvirus 5 strain AD169 (Human cytomegalovirus (strain AD169)),SARS-CoV2,SARS-CoV2,SARS-CoV2
ASSPSSYEQY	ASSPASYEQY	0.978564	108977	FVCNLLLLFVTVYSHLLLV,SPFHPLADNKFAL	ORF3a protein [Severe acute respiratory syndrome coronavirus 2],ORF7a protein [Severe acute respiratory syndrome coronavirus 2]	SARS-CoV2,SARS-CoV2
ASSPSSYEQY	ASSPTSYEQY	0.97777	115374	MGYINVFAFPFTIYSL	ORF10 protein [Severe acute respiratory syndrome coronavirus 2]	SARS-CoV2
ASSPSSYEQY	ASTPSSYEQY	0.982226	135177	MIELSLIDFYLCFLAFLLFLVLIML	ORF7b [Severe acute respiratory syndrome coronavirus 2]	SARS-CoV2
ASSPISYEQY	ASSPLSYEQY	0.98004	183171	LTDEMIAQY	surface glycoprotein [Severe acute respiratory syndrome coronavirus 2]	SARS-CoV2
ASSPISYEQY	ASSPLSYEQY	0.98004	111691	RIFTIGTVTLK	ORF3a protein [Severe acute respiratory syndrome coronavirus 2]	SARS-CoV2
ASSPISYEQY	ASSPVSYEQY	0.988773	172993	NPLLYDANYFLCW,YVLDHLIVV	ORF3a protein [Severe acute respiratory syndrome coronavirus 2],Replication and transcription activator	SARS-CoV2,Human herpesvirus 4 (Epstein Barr virus)
ASSPSSYEQY	ASSPSSYEQY	1	189867	KYNKANVFL,IPTITQMNL	orf1ab polyprotein [Severe acute respiratory syndrome coronavirus 2]	SARS-CoV2
ASSPSSYEQY	ASSPSSYEQY	1	110221	AVFDRKSDAK,KLGGALQAK,KLGGALQAK,GMEVTPSGTWLTY,MIELSLIDFYLCFLAFLLFLVLIML,SPFHPLADNKFAL	Epstein-Barr nuclear antigen 4,55 kDa immediate-early protein 1,55 kDa immediate-early protein 1,nucleocapsid phosphoprotein [Severe acute respiratory syndrome coronavirus 2],ORF7b [Severe acute respiratory syndrome coronavirus 2],ORF7a protein [Severe acute respiratory syndrome coronavirus 2]	Human herpesvirus 4 (Epstein Barr virus),Human herpesvirus 5 strain AD169 (Human cytomegalovirus (strain AD169)),Human herpesvirus 5 strain AD169 (Human cytomegalovirus (strain AD169)),SARS-CoV2,SARS-CoV2,SARS-CoV2
ASSPSSYEQY	ASSPASYEQY	0.978564	108977	FVCNLLLLFVTVYSHLLLV,SPFHPLADNKFAL	ORF3a protein [Severe acute respiratory syndrome coronavirus 2],ORF7a protein [Severe acute respiratory syndrome coronavirus 2]	SARS-CoV2,SARS-CoV2
ASSPSSYEQY	ASSPTSYEQY	0.97777	115374	MGYINVFAFPFTIYSL	ORF10 protein [Severe acute respiratory syndrome coronavirus 2]	SARS-CoV2
ASSPSSYEQY	ASTPSSYEQY	0.982226	135177	MIELSLIDFYLCFLAFLLFLVLIML	ORF7b [Severe acute respiratory syndrome coronavirus 2]	SARS-CoV2
ASSLSGTGADTQY	ASSLTGTGADTQY	0.979818	104122	KLSYGIATV	orf1ab polyprotein [Severe acute respiratory syndrome coronavirus 2]	SARS-CoV2
ASSLAWGSYEQY	ASSLSWGSYEQY	0.975301	105392	VLWAHGFEL	orf1ab polyprotein [Severe acute respiratory syndrome coronavirus 2]	SARS-CoV2
ASSLWDSYEQY	ASSLWDSYEQY	1	104029	QQQQGQTVTK	nucleocapsid phosphoprotein [Severe acute respiratory syndrome coronavirus 2]	SARS-CoV2
ASSLLAGGYNEQF	ASSILAGGYNEQF	0.983092	15737	GILGFVFTL	Matrix protein 1	Influenza A virus
ASSLLAGGYNEQF	ASSLVAGGYNEQF	0.976675	102996	KLGGALQAK,MIELSLIDFYLCFLAFLLFLVLIML	55 kDa immediate-early protein 1,ORF7b [Severe acute respiratory syndrome coronavirus 2]	Human herpesvirus 5 strain AD169 (Human cytomegalovirus (strain AD169)),SARS-CoV2
ASSLLAGGYNEQF	ASSLLAGGYNEQF	1	96562	FLNGSCGSV,KLSYGIATV,LITGRLQSLQTYV,MGYINVFAFPFTIYSL,MIELSLIDFYLCFLAFLLFLVLIML,YEQYIKWPWYI	orf1ab polyprotein [Severe acute respiratory syndrome coronavirus 2],orf1ab polyprotein [Severe acute respiratory syndrome coronavirus 2],surface glycoprotein [Severe acute respiratory syndrome coronavirus 2],ORF10 protein [Severe acute respiratory syndrome coronavirus 2],ORF7b [Severe acute respiratory syndrome coronavirus 2],surface glycoprotein [Severe acute respiratory syndrome coronavirus 2]	SARS-CoV2,SARS-CoV2,SARS-CoV2,SARS-CoV2,SARS-CoV2,SARS-CoV2
ASSLLAGGYNEQF	ASSLLAGGYNEQF	1	182622	VLHDDLLEA	histocompatibility (minor) HA-1	Homo sapiens (human)
ASSLLAGGYNEQF	ASSLLAGGFNEQF	0.971778	97106	MIELSLIDFYLCFLAFLLFLVLIML	ORF7b [Severe acute respiratory syndrome coronavirus 2]	SARS-CoV2
ASSLLAGGYNEQF	ASSVLAGGYNEQF	0.97922	195746	MIELSLIDFYLCFLAFLLFLVLIML,GILGFVFTL,LLLDRLNQL	ORF7b [Severe acute respiratory syndrome coronavirus 2],Matrix protein 1,Nucleoprotein	SARS-CoV2,Influenza A virus,SARS coronavirus BJ01
ASSLGAGGSYNEQF	ASSLGSGGSYNEQF	0.976818	57796	LLWNGPMAV	non-structural protein NS4b	Yellow fever virus 17D (Yellow fever virus (STRAIN 17D))
ASSLGAGGSYNEQF	ASSLGAGGSYNEQF	1	93688	QLMCQPILLL,MIELSLIDFYLCFLAFLLFLVLIML	orf1ab polyprotein [Severe acute respiratory syndrome coronavirus 2],ORF7b [Severe acute respiratory syndrome coronavirus 2]	SARS-CoV2,SARS-CoV2
ASSLGGNYGYT	ASSLGGNYGYT	1	98478	KAYNVTQAF	nucleocapsid phosphoprotein [Severe acute respiratory syndrome coronavirus 2]	SARS-CoV2
ASSLVGNTEAF	ASSLAGNTEAF	0.971069	33656	LPRRSGAAGA,TPRVTGGGAM,STLPETAVVRR	nucleoprotein,HCMVUL83,precore/core protein	Influenza A virus,Human herpesvirus 5 (Human cytomegalovirus),Hepatitis B virus (Human hepatitis B virus)
ASSLVGNTEAF	ASSLAGNTEAF	0.971069	88848	KLGGALQAK,KLGGALQAK,LLWNGPMAV,MIELSLIDFYLCFLAFLLFLVLIML,VQELYSPIFLIV	55 kDa immediate-early protein 1,55 kDa immediate-early protein 1,non-structural protein NS4b,ORF7b [Severe acute respiratory syndrome coronavirus 2],ORF7a protein [Severe acute respiratory syndrome coronavirus 2]	Human herpesvirus 5 strain AD169 (Human cytomegalovirus (strain AD169)),Human herpesvirus 5 strain AD169 (Human cytomegalovirus (strain AD169)),Yellow fever virus 17D (Yellow fever virus (STRAIN 17D)),SARS-CoV2,SARS-CoV2
ASSLVGNTEAF	ASSLLGNTEAF	0.977335	203094	MLYQHLLPL,VMATRRNVL	alternatively spliced Insulin,Uncharacterized protein Rv1518/MT1568	Homo sapiens (human),Mycobacterium tuberculosis
ASSLVGNTEAF	ASSLLGNTEAF	0.977335	101455	FCNDPFLGVYY,FLWLLWPVTLACFVLAAV,VLPFNDGVYFASTEK	surface glycoprotein [Severe acute respiratory syndrome coronavirus 2],membrane glycoprotein [Severe acute respiratory syndrome coronavirus 2],surface glycoprotein [Severe acute respiratory syndrome coronavirus 2]	SARS-CoV2,SARS-CoV2,SARS-CoV2
ASSLVGNTEAF	ASSIVGNTEAF	0.983424	28795	YVLDHLIVV	Replication and transcription activator	Human herpesvirus 4 (Epstein Barr virus)
ASSLVGNTEAF	ASSLMGNTEAF	0.970449	44840	KLGGALQAK	55 kDa immediate-early protein 1	Human herpesvirus 5 strain AD169 (Human cytomegalovirus (strain AD169))
ASSLVGNTEAF	ASSVVGNTEAF	0.979524	132179	KLGGALQAK,KLPDDFTGCV	55 kDa immediate-early protein 1,surface glycoprotein [Severe acute respiratory syndrome coronavirus 2]	Human herpesvirus 5 strain AD169 (Human cytomegalovirus (strain AD169)),SARS-CoV2
ASSLVGNTEAF	ASSLIGNTEAF	0.989609	97181	LLQYGSFCT	surface glycoprotein [Severe acute respiratory syndrome coronavirus 2]	SARS-CoV2
ASSLVGNTEAF	ASSLVGNTEAF	1	195151	IMLIIFWFSL,MIELSLIDFYLCFLAFLLFLVLIML,VQELYSPIFLIV,GILGFVFTL,LLLDRLNQL	ORF7b [Severe acute respiratory syndrome coronavirus 2],ORF7b [Severe acute respiratory syndrome coronavirus 2],ORF7a protein [Severe acute respiratory syndrome coronavirus 2],Matrix protein 1,Nucleoprotein	SARS-CoV2,SARS-CoV2,SARS-CoV2,Influenza A virus,SARS coronavirus BJ01
ASSLQGGNTEAF	ASSVQGGNTEAF	0.979097	149840	YAWNRKRISNCVADYSVLYNSASFSTFKCYGVSPTKLNDLCFT	surface glycoprotein [Severe acute respiratory syndrome coronavirus 2]	SARS-CoV2
ASSLQGGNTEAF	ASSLQGGNTEAF	1	183080	FTSDYYQLY	ORF3a protein [Severe acute respiratory syndrome coronavirus 2]	SARS-CoV2
ASSLVGNTEAF	ASSLAGNTEAF	0.971069	33656	LPRRSGAAGA,TPRVTGGGAM,STLPETAVVRR	nucleoprotein,HCMVUL83,precore/core protein	Influenza A virus,Human herpesvirus 5 (Human cytomegalovirus),Hepatitis B virus (Human hepatitis B virus)
ASSLVGNTEAF	ASSLAGNTEAF	0.971069	88848	KLGGALQAK,KLGGALQAK,LLWNGPMAV,MIELSLIDFYLCFLAFLLFLVLIML,VQELYSPIFLIV	55 kDa immediate-early protein 1,55 kDa immediate-early protein 1,non-structural protein NS4b,ORF7b [Severe acute respiratory syndrome coronavirus 2],ORF7a protein [Severe acute respiratory syndrome coronavirus 2]	Human herpesvirus 5 strain AD169 (Human cytomegalovirus (strain AD169)),Human herpesvirus 5 strain AD169 (Human cytomegalovirus (strain AD169)),Yellow fever virus 17D (Yellow fever virus (STRAIN 17D)),SARS-CoV2,SARS-CoV2
ASSLVGNTEAF	ASSLLGNTEAF	0.977335	203094	MLYQHLLPL,VMATRRNVL	alternatively spliced Insulin,Uncharacterized protein Rv1518/MT1568	Homo sapiens (human),Mycobacterium tuberculosis
ASSLVGNTEAF	ASSLLGNTEAF	0.977335	101455	FCNDPFLGVYY,FLWLLWPVTLACFVLAAV,VLPFNDGVYFASTEK	surface glycoprotein [Severe acute respiratory syndrome coronavirus 2],membrane glycoprotein [Severe acute respiratory syndrome coronavirus 2],surface glycoprotein [Severe acute respiratory syndrome coronavirus 2]	SARS-CoV2,SARS-CoV2,SARS-CoV2
ASSLVGNTEAF	ASSIVGNTEAF	0.983424	28795	YVLDHLIVV	Replication and transcription activator	Human herpesvirus 4 (Epstein Barr virus)
ASSLVGNTEAF	ASSLMGNTEAF	0.970449	44840	KLGGALQAK	55 kDa immediate-early protein 1	Human herpesvirus 5 strain AD169 (Human cytomegalovirus (strain AD169))
ASSLVGNTEAF	ASSVVGNTEAF	0.979524	132179	KLGGALQAK,KLPDDFTGCV	55 kDa immediate-early protein 1,surface glycoprotein [Severe acute respiratory syndrome coronavirus 2]	Human herpesvirus 5 strain AD169 (Human cytomegalovirus (strain AD169)),SARS-CoV2
ASSLVGNTEAF	ASSLIGNTEAF	0.989609	97181	LLQYGSFCT	surface glycoprotein [Severe acute respiratory syndrome coronavirus 2]	SARS-CoV2
ASSLVGNTEAF	ASSLVGNTEAF	1	195151	IMLIIFWFSL,MIELSLIDFYLCFLAFLLFLVLIML,VQELYSPIFLIV,GILGFVFTL,LLLDRLNQL	ORF7b [Severe acute respiratory syndrome coronavirus 2],ORF7b [Severe acute respiratory syndrome coronavirus 2],ORF7a protein [Severe acute respiratory syndrome coronavirus 2],Matrix protein 1,Nucleoprotein	SARS-CoV2,SARS-CoV2,SARS-CoV2,Influenza A virus,SARS coronavirus BJ01
ASSSRGGEETQY	ASSSRGGQETQY	0.975394	55768	RAKFKQLL,KLGGALQAK,RAKFKQLL,RAKFKQLL,RAKFKQLL,RAKFKQLL,RAKFKQLL	Lytic switch protein BZLF1,55 kDa immediate-early protein 1,Lytic switch protein BZLF1,Lytic switch protein BZLF1,Lytic switch protein BZLF1,Lytic switch protein BZLF1,Lytic switch protein BZLF1	Human herpesvirus 4 (Epstein Barr virus),Human herpesvirus 5 strain AD169 (Human cytomegalovirus (strain AD169)),Human herpesvirus 4 (Epstein Barr virus),Human herpesvirus 4 (Epstein Barr virus),Human herpesvirus 4 (Epstein Barr virus),Human herpesvirus 4 (Epstein Barr virus),Human herpesvirus 4 (Epstein Barr virus)
ASSSRGGEETQY	ASSRGGEETQY	0.971517	45876	AVFDRKSDAK	Epstein-Barr nuclear antigen 4	Human herpesvirus 4 (Epstein Barr virus)
ASSSRQGQETQY	ASSARQGQETQY	0.981697	37232	KLGGALQAK	55 kDa immediate-early protein 1	Human herpesvirus 5 strain AD169 (Human cytomegalovirus (strain AD169))
ASSPRGGQETQY	ASSPRGGQETQY	1	110714	HTTDPSFLGRY	orf1ab polyprotein [Severe acute respiratory syndrome coronavirus 2]	SARS-CoV2
ASSEGQGASYEQY	ASSSGQGASYEQY	0.971157	126149	LLWNGPMAV,SEHDYQIGGYTEKW	non-structural protein NS4b,ORF3a protein [Severe acute respiratory syndrome coronavirus 2]	Yellow fever virus 17D (Yellow fever virus (STRAIN 17D)),SARS-CoV2
ASSEGQGASYEQY	ASSQGQGASYEQY	0.978034	117762	SEHDYQIGGYTEKW	ORF3a protein [Severe acute respiratory syndrome coronavirus 2]	SARS-CoV2
ASSSPGQGAYEQY	ASSSPGQGAYEQF	0.990577	126036	FLWLLWPVTLACFVLAAV	membrane glycoprotein [Severe acute respiratory syndrome coronavirus 2]	SARS-CoV2
ASSSPGQGAYEQY	ASSSPGQGAYEQY	1	126037	FLNRFTTTL	nonstructural polyprotein pp1a	SARS coronavirus Urbani (SARS coronavirus strain Urbani)
ASSSPGQGAYEQY	ASSSPGQGSYEQY	0.97678	126138	MIELSLIDFYLCFLAFLLFLVLIML,TFYLTNDVSFL	ORF7b [Severe acute respiratory syndrome coronavirus 2],orf1ab polyprotein [Severe acute respiratory syndrome coronavirus 2]	SARS-CoV2,SARS-CoV2
ASSGQGAYEQY	ASSGQGAYEQY	1	88264	LLWNGPMAV,LLWNGPMAV,LLWNGPMAV,LLWNGPMAV,LLWNGPMAV,GMEVTPSGTWLTY	non-structural protein NS4b,non-structural protein NS4b,non-structural protein NS4b,non-structural protein NS4b,non-structural protein NS4b,nucleocapsid phosphoprotein [Severe acute respiratory syndrome coronavirus 2]	Yellow fever virus 17D (Yellow fever virus (STRAIN 17D)),Yellow fever virus 17D (Yellow fever virus (STRAIN 17D)),Yellow fever virus 17D (Yellow fever virus (STRAIN 17D)),Yellow fever virus 17D (Yellow fever virus (STRAIN 17D)),Yellow fever virus 17D (Yellow fever virus (STRAIN 17D)),SARS-CoV2
ASSGQGAYEQY	ASTGQGAYEQY	0.982127	56937	LLWNGPMAV	non-structural protein NS4b	Yellow fever virus 17D (Yellow fever virus (STRAIN 17D))
ASSGQGAYEQY	ASSGQGAYEQF	0.990288	56987	LLWNGPMAV	non-structural protein NS4b	Yellow fever virus 17D (Yellow fever virus (STRAIN 17D))
ASSGQGAYEQY	ASSGQGSYEQY	0.977642	198433	LHCQERANELMRAMK,LHCQERANELMRAMK	transcription factor NYD-sp10,transcription factor NYD-sp10	Homo sapiens (human),Homo sapiens (human)
ASSGQGAYEQY	ASSGQGSYEQY	0.977642	56990	LLWNGPMAV	non-structural protein NS4b	Yellow fever virus 17D (Yellow fever virus (STRAIN 17D))
ASSGQGAYEQY	ASGGQGAYEQY	0.970626	57424	LLWNGPMAV	non-structural protein NS4b	Yellow fever virus 17D (Yellow fever virus (STRAIN 17D))
ASSGQGAYEQY	ASNGQGAYEQY	0.973779	57464	LLWNGPMAV	non-structural protein NS4b	Yellow fever virus 17D (Yellow fever virus (STRAIN 17D))
ASSQGQGGTGELF	ASSSGQGGTGELF	0.970497	126253	FLWLLWPVTLACFVLAAV	membrane glycoprotein [Severe acute respiratory syndrome coronavirus 2]	SARS-CoV2
